# Domain mapping of disease mutations supports genetic testing of specific *SORL1* variants in familial Alzheimer’s Disease

## Abstract

**Background:** Protein truncating variants (PTVs) in *SORL1* are observed almost exclusively in Alzheimer’s Disease (AD) cases, but the effect of rare *SORL1* missense variants is unclear.

**Methods:** To identify high-priority missense variants (HPVs), we applied ‘domain mapping of disease mutations’ on the 637 unique coding *SORL1* variants detected in 18,959 AD-cases and 21,893 non-demented controls.

**Results:** In this sample, PTVs and HPVs associated with respectively a 35- and 10-fold increased risk of early onset AD and 17- and 6-fold increased risk of overall AD. The median age at onset (AAO) of PTV- and HPV-carriers was 62 and 64 years, and *APOE*-genotype contributed to AAO-variability. The median AAO of PTV- and HPV-carriers is ∼8-10 years earlier than wild-type *SORL1* carriers, matched for *APOE*-genotype. Specific HPVs are highly penetrant and lead to earlier AAOs than PTVs, suggesting possible dominant negative effects.

**Conclusion:** Our results justify a debate on whether HPV carriers should be considered for clinical counseling.

## Supplemental Table S1, S2, S3, S8 and S9 for "Domain mapping of disease mutations supports genetic testing of specific *SORL1* variants in familial Alzheimer’s Disease"

### Sheet: annotation Tables S1-S3
ANNOTATION
SNP id	DBSNP identifier
variant position	Variant location (Genome Build 37): and basepair change reference allele > alternate allele (unless othewise specified)
residue num	Residue number in the canonical SORL1 transcript T260197
aa_change	amino acid subsitution
SORL1 domain	the SORL1 protein domain affected by the substitution
domain residue	position in protein domain repeat (residues in repeats were numbered for alignment), See alignment Figure 3
MAF (sample)	Minor allele frequency of the variant in the sample
gaf_nonneuro_popmax	genomAD maximum allele frequency across all populations excluding neurological related conditions
CADDv1.6	CADD score (version 1.6, build 37)
REVEL_score /PTV	REVEL impact prediction (missense variants only); PTVs were predicted by LOFTEE or manually
n_EOAD	number of early onset AD cases (age at onset <65) that carry the variant
n_EOAD	number of late onset AD cases (age at onset >65) that carry the variant
n_control	number of controls that carry the variant
prior_odds_sequencing	Variant effect sizes (odds ratio, OR) from exome sequencing was calculated by logistic regression model while correcting for population background by PCA (see Methods).
p value_sequencing	p value associated with effect size from exome sequencing data (Fisher's Exact test)
GWAS OR [95%CI]	Variant effect size (odds ratio, OR) were derived from GWAS by Bellenguez, C., Küçükali, F., Jansen, I.E. et al. New insights into the genetic etiology of Alzheimer’s disease and related dementias. Nat Genet 54, 412–436 (2022). https://doi.org/10.1038/s41588-022-01024-z; imputation quality was thresholded at R2 > 0.3.
GWAS p value	p value associated with effect size from exome sequencing data (Fisher's Exact test)
GnomAD v 2.2.1 popmax	Population with the highest allele frequency (see GNOMAD documentation for population identifier coding)
Remark	variant specific remarks
Table S3. All excluded variants: Variant quality control procedures are described in detail in the supplement of Holstege and Hulsman et al., Nature Genetics 2022 (https://doi.org/10.1038/s41588-022-01208-7). There they were applied to all variants in the exome/genome, here they were applied to specifically to the sequence reads covering coding region (and padding) of the SORL1 gene. Variant quality control led to the exclusion of variants for analyses according to several reasons: Missingness: We removed variants with a missingness rate > 5%. Genotype calls which had a depth < 6 were considered missing. Missingness (n=249): No REVEL Score and no LOFTEE score. We prioritized missense variants using REVEL (Rare Exome Variant Ensemble Learner) annotation obtained from DBNSFP4.1a. LOF variants were prioritized using LOFTEE (version 1.0.2), and only LOF variants that had a LOFTEE ‘high-confidence’ flag were kept. Note that Splice variants with LOFTEE score 0 were evaluated using Splice AI and those with a potential splice effect were evaluated manually by a trained clinical geneticist. Those with expected effects on splicing were added to the list of PTVs. Removed: No REVELscore or no LOFTEE score (n=225). Other variants removed due to (a combination of) the following features: Allele Balance: The balance between reference and alternate reads (allele balance) was determined both for heterozygous and homozygous calls. Allele balance was calculated based on posterior genotype probabilities (see below). Variants that had an average allele balance < 0.25 or > 0.75 for heterozygous calls, or < 0.9 for homozygous calls were removed. Removed: Abhet too high (n=141), abhet too low (n=6). Variant quality score recalibration method (VQSR): Variants that were tagged by the variant quality score recalibration method from GATK were removed. For SNPs we removed variants from the VQSR > 99.5% sensitivity tranche, while for indels we removed variants from the VQSR > 99.0% sensitivity tranche. Removed: VQSR SNP (n=37), VQSR INDEL (n=15). Depth fraction: The relative depth of heterozygous calls to other calls was determine, based on posterior genotype probabilities (see below). Variants for which the heterozygous depth was < 20% of the depth of other calls were removed. Removed: fd het too low (n=45): Oxo-G: In some samples novel variants were enriched for G>T and C>A variants, caused by the oxygenation of G bases during sample processing. Using a custom tool, that uses per-sample statistics from Picard CollectSequencingArtifactMetrics, we identified and filtered variants that could be attributed to this issue. We removed variants with an average OXO sensitivity > 1.5, or a remaining total dosage after OXO correction ≤0.1. Removed: high oxo sensitivity (n=60), no signal without oxo (n=51): Hardy-Weinberg scores: Hardy-Weinberg scores (all samples and control samples: hw_all and hw_control) were calculated based on posterior genotype probabilities . P-values were calculated using a chi-square test. We removed variants for which the p-value for control samples was < 5 * 10-8. Removed: hw deviation (n=14). Low complexity regoins (LCR) and short tandem repeats (STR): LCR regions and STR were obtained respectively from the simple tandem repeats track by TRF from UCSC, and the LCRs as identified by the mdust program. Variants in these regions were excluded. Removed: in_lcr_region (n=23): in_str_region (n=10).

### Sheet: Table S1
variant_position	severity	variant ID	protein_change	res_num	aa_change	domain	domain res number	maf	gaf_nonneuro_popmax	CADD 1.6	revel_score	LOFTEE	n_eoad	n_load	n_control	remark
11:121340794:C>T	PTV	rs775517202	T260197:122:R/*:stop_gained(HC)	122	PTV	PTV	24	1.22397e-05	3.27611e-05	36	PTV	1	1	0	0	NA
11:121358739:A>G	PTV		T260197:::splice_acceptor_variant(HC)	SPLICE	PTV	PTV	NA	1.22454e-05		36	PTV	1	1	0	0	NA
11:121360797:GA>G	PTV		T260197:246:E/X:frameshift_variant(HC)	246	PTV	PTV	1	1.22424e-05		33	PTV	1	1	0	0	NA
11:121367621:C>T	PTV		T260197:268:R/*:stop_gained(HC)	268	PTV	PTV	23	2.45147e-05	3.28019e-05	36	PTV	1	2	0	0	NA
11:121367654:C>T	PTV		T260197:279:R/*:stop_gained(HC)	279	PTV	PTV	41	2.44847e-05	3.35053e-05	36	PTV	1	1	1	0	NA
11:121384896:G>GT	PTV		T260197:359-360:-/X:frameshift_variant(HC)	359-360	PTV	PTV	19-20	1.22535e-05		33	PTV	1	0	1	0	NA
11:121385032:T>G	PTV		T260197:::splice_donor_variant(HC)	SPLICE	PTV	PTV	NA	1.23445e-05		35	PTV	1	1	0	0	NA
11:121393352:C>T	PTV		T260197:488:Q/*:stop_gained(HC)	488	PTV	PTV	87	2.45224e-05		42	PTV	1	0	2	0	NA
11:121393628:C>A	PTV		T260197:509:S/*:stop_gained(HC)	509	PTV	PTV	24	1.22566e-05		42	PTV	1	1	0	0	NA
11:121415950:A>C	PTV		T260197:::splice_acceptor_variant(HC)	SPLICE	PTV	PTV	NA	1.22739e-05		34	PTV	1	0	1	0	NA
11:121416024:GA>G	PTV		T260197:646:G/X:frameshift_variant(HC)	646	PTV	PTV	NA	1.22408e-05		23.9	PTV	1	1	0	0	NA
11:121416063:CA>C	PTV		T260197:659:T/X:frameshift_variant(HC)	659	PTV	PTV	NA	1.22416e-05		17.49	PTV	1	1	0	0	NA
11:121416142:AG>A	PTV		T260197:::splice_region_variant&intron_variant	SPLICE	PTV	PTV	NA	1.23895e-05		21	PTV	0	0	1	0	manually annotated; Splice effect predicted
11:121420748:TC>T	PTV		T260197:711:S/X:frameshift_variant(HC)	711	PTV	PTV	NA	1.22447e-05		26.2	PTV	1	0	0	1	NA
11:121421284:G>A	PTV		T260197:::intron_variant(HC)		PTV	PTV	NA	2.45078e-05		24.9	PTV	0	1	0	1	manually annotated; frameshift
11:121421325:G>T	PTV	rs772099153	T260197:738:G/*:stop_gained(HC)	738	PTV	PTV	NA	1.22412e-05		43	PTV	1	1	0	0	NA
11:121421343:C>T	PTV	rs1050845490	T260197:744:R/*:stop_gained(HC)	744	PTV	PTV	NA	6.12387e-05	6.16675e-05	38	PTV	1	3	2	0	NA
11:121424714:AC>A	PTV		T260197:779:T/X:frameshift_variant(HC)	779	PTV	PTV	39	1.22435e-05		29.3	PTV	1	1	0	0	NA
11:121424791:G>A	PTV	rs766534267	T260197:804:W/*:stop_gained(HC)	804	PTV	PTV	17	2.4534e-05		39	PTV	1	2	0	0	NA
11:121425923:C>T	PTV		T260197:823:Q/*:stop_gained(HC)	823	PTV	PTV	39	2.44963e-05		43	PTV	1	1	1	0	NA
11:121426001:GTAGA>G	PTV		T260197:849-850:VD/X:frameshift_variant(HC)	849-850	PTV	PTV	18-19	1.22405e-05	1.11717e-05	33	PTV	1	1	0	0	NA
11:121428047:C>T	PTV		T260197:866:R/*:stop_gained(HC)	866	PTV	PTV	38	4.89603e-05	1.11667e-05	38	PTV	1	2	2	0	NA
11:121428053:AC>A	PTV		T260197:868:T/X:frameshift_variant(HC)	868	PTV	PTV	40	1.22401e-05		33	PTV	1	1	0	0	NA
11:121429431:G>A	PTV		T260197:932:W/*:stop_gained(HC)	932	PTV	PTV	14	1.22401e-05		41	PTV	1	1	0	0	NA
11:121429515:T>TC	PTV		T260197:960:L/LX:frameshift_variant(HC)	960	PTV	PTV	47	1.22428e-05		33	PTV	1	1	0	0	NA
11:121429517:CCGCA>C	PTV		T260197:961-962:PH/X:frameshift_variant(HC)	961-962	PTV	PTV	44958	1.22435e-05		33	PTV	1	1	0	0	NA
11:121430263:CA>C	PTV		T260197:983:I/X:frameshift_variant(HC)	983	PTV	PTV	27	1.22644e-05		33	PTV	1	0	0	1	NA
11:121430270:C>T	PTV	rs372188860	T260197:985:R/*:stop_gained(HC)	985	PTV	PTV	29	2.45047e-05		37	PTV	1	0	2	0	NA
11:121430317:G>GCTCA	PTV		T260197:1000-1001:-/LX:frameshift_variant(HC)	1000-1001	PTV	PTV	46-47	1.22443e-05		29.3	PTV	1	1	0	0	NA
11:121437687:TG>T	PTV	rs771341296	T260197:1030:C/X:frameshift_variant(HC)	1030	PTV	PTV	NA	1.22657e-05	0.000247036	33	PTV	1	1	0	0	NA
11:121440980:G>A	PTV	rs200504189	T260197:::splice_donor_variant(HC)	SPLICE	PTV	PTV	NA	2.45947e-05	0.000149187	34	PTV	1	0	1	1	NA
11:121448111:T>A	PTV		T260197:::splice_donor_variant(HC)	SPLICE	PTV	PTV	NA	1.28414e-05		34	PTV	1	1	0	0	NA
11:121448111:T>C	PTV		T260197:::splice_donor_variant(HC)	SPLICE	PTV	PTV	NA	1.2755e-05		33	PTV	1	0	1	0	NA
11:121454205:C>T	PTV	rs774626685	T260197:1207:R/*:stop_gained(HC)	1207	PTV	PTV	25	2.46299e-05	3.32535e-05	45	PTV	1	2	0	0	NA
11:121454233:G>A	PTV		T260197:1216:W/*:stop_gained(HC)	1216	PTV	PTV	34	1.22762e-05		46	PTV	1	1	0	0	NA
11:121456930:G>A	PTV		T260197:::splice_acceptor_variant(HC)	SPLICE	PTV	PTV	NA	1.23022e-05	2.23324e-05	35	PTV	1	1	0	0	NA
11:121457029:C>T	PTV		T260197:1269:Q/*:stop_gained(HC)	1269	PTV	PTV	53	1.22948e-05		44	PTV	1	1	0	0	NA
11:121458862:T>C	PTV		T260197:::splice_donor_variant(HC)	SPLICE	PTV	PTV	NA	1.22643e-05	1.11682e-05	35	PTV	1	0	1	0	NA
11:121458865:G>A	PTV		T260197:::splice_region_variant&intron_variant(HC)	SPLICE	PTV	PTV	NA	1.22701e-05		32	PTV	0	1	0	0	manually annotated; three similar variants found with loss of splice site predicted
11:121458865:G>C	PTV		T260197:::splice_region_variant&intron_variant(HC)	SPLICE	PTV	PTV	NA	1.22701e-05	1.11689e-05	32	PTV	0	0	1	0	manually annotated; three similar variants found with loss of splice site predicted
11:121458865:G>T	PTV		T260197:::splice_region_variant&intron_variant(HC)	SPLICE	PTV	PTV	NA	2.45401e-05		31	PTV	0	0	1	1	manually annotated; three similar variants found with loss of splice site predicted
11:121459970:C>T	PTV		T260197:1317:Q/*:stop_gained&splice_region_variant(HC)	1317	PTV	PTV	7	1.22477e-05		39	PTV	1	1	0	0	NA
11:121459978:TG>T	PTV	rs769177869	T260197:1320:E/X:frameshift_variant(HC)	1320	PTV	PTV	10	1.22474e-05	1.11664e-05	35	PTV	1	1	0	0	NA
11:121460748:G>C	PTV		T260197:::splice_acceptor_variant(HC)	SPLICE	PTV	PTV	NA	1.22814e-05		35	PTV	1	0	1	0	NA
11:121460817:CCCAA>C	PTV		T260197:1383-1384:PN/X:frameshift_variant(HC)	1383-184	PTV	PTV	31-32	1.22408e-05		34	PTV	1	1	0	0	NA
11:121460884:G>A	PTV		T260197:::splice_donor_variant(HC)	SPLICE	PTV	PTV	NA	1.22991e-05		34	PTV	1	1	0	0	NA
11:121461788:GC>G	PTV		T260197:1431:C/X:frameshift_variant(HC)	1431	PTV	PTV	29	1.22393e-05		33	PTV	1	1	0	0	NA
11:121461870:G>A	PTV		T260197:::splice_region_variant&intron_variant(HC)	SPLICE	PTV	PTV	NA	1.22589e-05		26	PTV	0	1	0	0	manually annotated; splice effect predicted
11:121466370:C>T	PTV		T260197:1470:R/*:stop_gained(HC)	1470	PTV	PTV	14	1.2262e-05		42	PTV	1	1	0	0	NA
11:121466396:C>A	PTV		T260197:1478:C/*:stop_gained(HC)	1478	PTV	PTV	23	1.22566e-05		36	PTV	1	1	0	0	NA
11:121466482:G>A	PTV		T260197:::splice_donor_variant(HC)	SPLICE	PTV	PTV	NA	1.25533e-05		35	PTV	1	1	0	0	NA
11:121474911:GCA>G	PTV		T260197:1510-1511:ST/SX:frameshift_variant(HC)	1510	PTV	PTV	11-12	2.45502e-05		33	PTV	1	0	2	0	NA
11:121474951:C>CG	PTV	rs765220891	T260197:1523-1524:-/X:frameshift_variant(HC)	1523-1524	PTV	PTV	25-26	1.22512e-05		33	PTV	1	0	0	1	NA
11:121474971:TC>T	PTV		T260197:1530:L/X:frameshift_variant(HC)	1530	PTV	PTV	32	1.22497e-05		24.6	PTV	1	1	0	0	NA
11:121475003:TC>T	PTV		T260197:1541:S/X:frameshift_variant(HC)	1541	PTV	PTV	43	1.22697e-05		32	PTV	1	0	1	0	NA
11:121475895:G>A	PTV		T260197:1575:W/*:stop_gained(HC)	1575	PTV	PTV	25	1.23438e-05		43	PTV	1	0	1	0	NA
11:121476214:C>T	PTV		T260197:1628:Q/*:stop_gained(HC)	1628	PTV	PTV	88	1.22485e-05		42	PTV	1	0	1	0	NA
11:121477568:C>T	PTV		T260197:1655:R/*:stop_gained(HC)	1655	PTV	PTV	7	2.44932e-05		40	PTV	1	1	1	0	NA
11:121477667:G>T	PTV		T260197:::splice_donor_variant(HC)	SPLICE	PTV	PTV	NA	1.24951e-05		35	PTV	1	0	1	0	NA
11:121478886:G>A	PTV		T260197:::splice_donor_variant(HC)	SPLICE	PTV	PTV	NA	1.23053e-05		33	PTV	1	1	0	0	NA
11:121483517:C>T	PTV	rs759988544	T260197:1799:R/*:stop_gained(HC)	1799	PTV	PTV	62	1.22454e-05	3.26926e-05	42	PTV	1	1	0	0	NA
11:121483542:G>A	PTV		T260197:::splice_donor_variant(HC)	SPLICE	PTV	PTV	NA	1.22485e-05		35	PTV	1	0	1	0	NA
11:121485623:G>A	PTV		T260197:1821:W/*:stop_gained(HC)	1821	PTV	PTV	88	1.22454e-05		47	PTV	1	1	0	0	NA
11:121485637:TG>T	PTV		T260197:1826:L/X:frameshift_variant(HC)	1826	PTV	PTV	93	2.4487e-05		32	PTV	1	1	1	0	NA
11:121485737:ATG>A	PTV		T260197:1860:C/X:frameshift_variant(HC)	1860	PTV	PTV	23	1.25432e-05		35	PTV	1	1	0	0	merged variant; other variant 11:121485740:T>A also found in same carrier, which is excluded and treated as the same variant.
11:121489604:T>C	PTV	rs761840557	T260197:::splice_donor_variant(HC)	SPLICE	PTV	PTV	NA	1.22803e-05	1.11684e-05	34	PTV	1	0	1	0	NA
11:121490567:GGC>G	PTV		T260197:1944:G/X:frameshift_variant(HC)	1944	PTV	PTV	17	1.22408e-05		29.4	PTV	1	1	0	0	NA
11:121491801:TAAGA>T	PTV		T260197:1973-1974:IR/X:frameshift_variant(HC)	1973-1974	PTV	PTV	49-50	2.47258e-05	2.24085e-05	33	PTV	1	2	0	0	NA
11:121491818:AGC>A	PTV		T260197:1979:S/X:frameshift_variant(HC)	1979	PTV	PTV	55	1.23278e-05		34	PTV	1	1	0	0	NA
11:121491837:G>GT	PTV		T260197:1985:R/RX:frameshift_variant(HC)	1985	PTV	PTV	65	1.22878e-05	1.11729e-05	32	PTV	1	1	0	0	NA
11:121492982:G>A	PTV		T260197:::splice_region_variant&intron_variant	SPLICE	PTV	PTV	NA	1.26319e-05		24.9	PTV	0	1	0	0	manually annotated; Splice effect predicted
11:121495841:C>G	PTV		T260197:2073:Y/*:stop_gained(HC)	2073	PTV	PTV	62	1.22635e-05		43	PTV	1	0	1	0	NA
11:121495901:C>G	PTV		T260197:2093:Y/*:stop_gained(HC)	2093	PTV	PTV	83	1.22581e-05		37	PTV	1	1	0	0	NA
11:121500253:T>TC	PTV		T260197:2209:V/VX:frameshift_variant(LC)	2209	PTV	PTV	49	1.22443e-05	1.11669e-05	34	PTV	0	1	0	0	manually annotated; frameshift
11:121348834:T>G	high priority		T260197:137:V/G:missense_variant	137	V/G	VPS10p	41	1.24034e-05		24.7	0.575	0	0	1	0	moderate_Hydrophobic; C-strand, dom pos 39, 40, 41
11:121348837:C>T	high priority		T260197:138:S/F:missense_variant	138	S/F	VPS10p	42	1.23982e-05		23.8	0.567	0	0	1	0	high_Asp-box specific variants in domain positions 42, 44, 46, 48, 49 (ONLY WHEN REVEL>0.5)
11:121348846:A>G	high priority		T260197:141:Y/C:missense_variant	141	Y/C	VPS10p	45	1.23982e-05		27.9	0.556	0	1	0	0	VPS10p and 10CC REVEL>0.5
11:121360768:A>G	high priority	rs1051430452	T260197:236:D/G:missense_variant	236	D/G	VPS10p	44	2.44817e-05	1.11677e-05	31	0.688	0	1	1	0	high_Asp-box specific variants in domain positions 42, 44, 46, 48, 49 (ONLY WHEN REVEL>0.5)
11:121383766:C>T	high priority	rs772110877	T260197:332:R/W:missense_variant	332	R/W	VPS10p	45	1.22397e-05	9.82833e-05	29.7	0.615	0	1	0	0	VPS10p and 10CC REVEL>0.5
11:121384965:C>A	high priority		T260197:382:F/L:missense_variant	382	F/L	VPS10p	49	1.22408e-05		24.5	0.504	0	0	1	0	high_Asp-box specific variants in domain positions 42, 44, 46, 48, 49 (ONLY WHEN REVEL>0.5)
11:121384991:A>G	high priority	rs139710266	T260197:391:Y/C:missense_variant	391	Y/C	VPS10p	70	0.000159161	6.16751e-05	25.5	0.477	0	5	7	0	L1 cys gained
11:121385011:G>T	high priority	rs149883151	T260197:398:G/C:missense_variant	398	G/C	VPS10p	77	1.22604e-05		32	0.246	0	0	0	1	L1 cys gained
11:121391497:G>A	high priority	rs762172044	T260197:448:G/E:missense_variant	448	G/E	VPS10p	47	1.24227e-05	1.12123e-05	28.3	0.667	0	1	0	0	VPS10p and 10CC REVEL>0.5
11:121391554:G>A	high priority		T260197:467:C/Y:missense_variant	467	C/Y	VPS10p	66	1.26953e-05		29.2	0.83	0	1	0	0	high_L2 Cys lost
11:121393308:G>C	high priority		T260197:473:C/S:missense_variant	473	C/S	VPS10p	72	1.22428e-05		27.3	0.674	0	1	0	0	high_L2 Cys lost
11:121393311:C>G	high priority		T260197:474:S/C:missense_variant	474	S/C	VPS10p	73	1.2242e-05		29.3	0.614	0	0	0	1	L2 cys gained
11:121393317:A>G	high priority		T260197:476:H/R:missense_variant	476	H/R	VPS10p	75	1.22574e-05		23.4	0.558	0	0	1	0	VPS10p and 10CC REVEL>0.5
11:121393328:C>T	high priority	rs751192763	T260197:480:R/C:missense_variant	480	R/C	VPS10p	79	2.4517e-05	9.80136e-05	32	0.237	0	1	1	0	L2 cys gained
11:121393386:C>G	high priority	rs764032259	T260197:499:S/W:missense_variant	499	S/W	VPS10p	9	1.22462e-05		32	0.59	0	1	0	0	VPS10p and 10CC REVEL>0.5
11:121393386:C>T	high priority	rs764032259	T260197:499:S/L:missense_variant	499	S/L	VPS10p	9	2.44924e-05	1.11664e-05	29.9	0.526	0	0	1	1	VPS10p and 10CC REVEL>0.5
11:121393633:G>C	high priority		T260197:511:G/R:missense_variant	511	G/R	VPS10p	26	1.22566e-05		29	0.809	0	1	0	0	VPS10p and 10CC REVEL>0.5
11:121393680:T>TGGA	high priority		T260197:526-527:-/G:inframe_insertion	526-527	AG/ins	splice_or_inframe	45-46	1.22544e-05		22.6	INDEL	0	0	1	0	manually annotated; inframe insertion with high priority effect
11:121403207:A>G	high priority		T260197:544:D/G:missense_variant	544	D/G	VPS10p	10	1.22458e-05		28.9	0.7	0	0	1	0	VPS10p and 10CC REVEL>0.5
11:121403213:G>T	high priority		T260197:546:G/V:missense_variant	546	G/V	VPS10p	12	1.22393e-05		26.3	0.747	0	1	0	0	VPS10p and 10CC REVEL>0.5
11:121414261:A>G	high priority		T260197:564:S/G:missense_variant	564	S/G	VPS10p	42	1.24488e-05		27.1	0.53	0	1	0	0	high_Asp-box specific variants in domain positions 42, 44, 46, 48, 49 (ONLY WHEN REVEL>0.5)
11:121414280:C>T	high priority	rs148763804	T260197:570:T/I:missense_variant	570	T/I	VPS10p	48	1.2336e-05	7.4549e-05	28.3	0.584	0	1	0	0	high_Asp-box specific variants in domain positions 42, 44, 46, 48, 49 (ONLY WHEN REVEL>0.5)
11:121414313:T>G	high priority		T260197:581:V/G:missense_variant	581	V/G	VPS10p	3	1.22558e-05		26.9	0.542	0	1	0	0	VPS10p and 10CC REVEL>0.5
11:121414318:G>A	high priority	rs371142504	T260197:583:V/M:missense_variant	583	V/M	VPS10p	5	1.22516e-05		29.8	0.505	0	1	0	0	moderate_Hydrophobic; A-strand, dom pos 5, 6
11:121414334:C>T	high priority	rs752726649	T260197:588:T/I:missense_variant	588	T/I	VPS10p	10	2.45009e-05	1.11669e-05	28.6	0.562	0	2	0	0	VPS10p and 10CC REVEL>0.5
11:121414337:A>G	high priority	rs374634046	T260197:589:E/G:missense_variant	589	E/G	VPS10p	11	2.45406e-05		31	0.715	0	0	1	1	VPS10p and 10CC REVEL>0.6
11:121414345:G>A	high priority		T260197:592:E/K:missense_variant	592	E/K	VPS10p	14	1.22535e-05		32	0.628	0	0	0	1	VPS10p and 10CC REVEL>0.7
11:121414376:C>T	high priority	rs780053569	T260197:602:S/L:missense_variant	602	S/L	VPS10p	25	1.22782e-05	3.26755e-05	32	0.592	0	1	0	0	VPS10p and 10CC REVEL>0.8
11:121416045:G>A	high priority	rs149584372	T260197:653:R/Q:missense_variant	653	R/Q	CC	NA	1.22424e-05	0.00018498	32	0.553	0	0	1	0	VPS10p and 10CC REVEL>0.9
11:121416047:C>T	high priority		T260197:654:R/W:missense_variant	654	R/W	CC	NA	2.44847e-05		28.6	0.576	0	2	0	0	VPS10p and 10CC REVEL>0.10
11:121416048:G>A	high priority	rs563618321	T260197:654:R/Q:missense_variant	654	R/Q	CC	NA	1.22428e-05	6.16599e-05	32	0.598	0	1	0	0	VPS10p and 10CC REVEL>0.11
11:121416122:C>T	high priority	rs377284914	T260197:679:R/W:missense_variant	679	R/W	CC	NA	6.13638e-05	3.35211e-05	32	0.746	0	0	4	0	VPS10p and 10CC REVEL>0.13
11:121416123:G>A	high priority	rs762878538	T260197:679:R/Q:missense_variant	679	R/Q	CC	NA	1.22743e-05		32	0.642	0	0	1	0	VPS10p and 10CC REVEL>0.12
11:121420676:G>A	high priority	rs369005793	T260197:687:G/S:missense_variant	687	G/S	CC	NA	1.22451e-05	0.000372912	32	0.868	0	1	0	0	VPS10p and 10CC REVEL>0.14
11:121420716:T>C	high priority		T260197:700:V/A:missense_variant	700	V/A	CC	NA	1.2253e-05		24.2	0.551	0	0	1	0	VPS10p and 10CC REVEL>0.15
11:121420725:C>T	high priority		T260197:703:P/L:missense_variant	703	P/L	CC	NA	1.22428e-05	3.26755e-05	25	0.566	0	0	1	0	VPS10p and 10CC REVEL>0.16
11:121420765:C>G	high priority		T260197:716:C/W:missense_variant	716	C/W	CC	NA	1.22516e-05		24.3	0.788	0	0	1	0	high_ONC (Cys loss)
11:121420773:G>T	high priority		T260197:719:G/V:missense_variant	719	G/V	CC	NA	1.22477e-05	1.11854e-05	27.3	0.879	0	0	0	1	VPS10p and 10CC REVEL>0.16
11:121420782:A>G	high priority		T260197:722:Y/C:missense_variant	722	Y/C	CC	NA	2.45139e-05		29.3	0.86	0	2	0	0	CC C gained
11:121420791:C>A	high priority	rs748562578	T260197:725:T/K:missense_variant	725	T/K	CC	NA	1.22616e-05		23.3	0.609	0	0	1	0	VPS10p and 10CC REVEL>0.16
11:121420791:C>T	high priority	rs748562578	T260197:725:T/M:missense_variant	725	T/M	CC	NA	2.45232e-05	2.23849e-05	24.8	0.653	0	2	0	0	VPS10p and 10CC REVEL>0.17
11:121421298:C>T	high priority		T260197:729:R/W:missense_variant	729	R/W	CC	NA	1.22393e-05	1.11707e-05	32	0.838	0	1	0	0	VPS10p and 10CC REVEL>0.19
11:121421299:G>A	high priority	rs757471141	T260197:729:R/Q:missense_variant	729	R/Q	CC	NA	7.34358e-05	9.83091e-05	32	0.792	0	1	1	4	VPS10p and 10CC REVEL>0.18
11:121421325:G>A	high priority	rs772099153	T260197:738:G/R:missense_variant	738	G/R	CC	NA	1.22412e-05	6.16675e-05	31	0.7	0	1	0	0	VPS10p and 10CC REVEL>0.21
11:121421325:G>C	high priority	rs772099153	T260197:738:G/R:missense_variant	738	G/R	CC	NA	1.22412e-05	9.80392e-05	29.2	0.689	0	0	1	0	VPS10p and 10CC REVEL>0.20
11:121421333:T>A	high priority		T260197:740:D/E:missense_variant	740	D/E	CC	NA	1.22447e-05		21.8	0.526	0	0	1	0	VPS10p and 10CC REVEL>0.22
11:121421364:C>T	high priority	rs774100833	T260197:751:P/S:missense_variant	751	P/S	CC	NA	1.22524e-05	1.11744e-05	25.5	0.652	0	0	0	1	VPS10p and 10CC REVEL>0.23
11:121424690:C>T	high priority	rs561482784	T260197:771:R/C:missense_variant	771	R/C	YWTD	29	2.45116e-05	0.000163838	28.6	0.886	0	1	0	1	high_Highly conserved Arg, dom pos 29
11:121424791:G>C	high priority	rs766534267	T260197:804:W/C:missense_variant	804	W/C	YWTD	17	1.2267e-05	1.11737e-05	32	0.916	0	1	0	0	high_YWTD-motif 16, 17, 18, 19
11:121424795:G>A	high priority		T260197:806:D/N:missense_variant	806	D/N	YWTD	19	2.45633e-05		31	0.839	0	2	0	0	high_YWTD-motif 16, 17, 18, 19
11:121425897:G>A	high priority	rs372764840	T260197:814:R/H:missense_variant&splice_region_variant	814	R/H	YWTD	29	4.91127e-05		32	0.936	0	1	2	1	high_Highly conserved Arg, dom pos 29
11:121426005:A>T	high priority		T260197:850:D/V:missense_variant	850	D/V	YWTD	19	1.22405e-05		26.7	0.962	0	1	0	0	high_YWTD-motif 16, 17, 18, 19
11:121429314:C>G	high priority		T260197:893:T/R:missense_variant	893	T/R	YWTD	18	1.22497e-05		28.1	0.957	0	1	0	0	high_YWTD-motif 16, 17, 18, 19
11:121429421:G>T	high priority	rs766036618	T260197:929:D/Y:missense_variant	929	D/Y	YWTD	9	2.44786e-05	1.11659e-05	32	0.977	0	0	1	1	high_Partly conserved Asp, dom pos 9
11:121429437:A>G	high priority		T260197:934:Y/C:missense_variant	934	Y/C	YWTD	16	1.22401e-05		28.9	0.959	0	0	1	0	high_YWTD-motif 16, 17, 18, 19
11:121429443:C>T	high priority	rs756455542	T260197:936:T/M:missense_variant	936	T/M	YWTD	18	2.44801e-05		28.3	0.769	0	1	1	0	high_YWTD-motif 16, 17, 18, 19
11:121429463:A>G	high priority		T260197:943:I/V:missense_variant	943	I/V	YWTD	27	1.22401e-05		23.4	0.608	0	1	0	0	high_Highly conserved Ile, pos 27
11:121429469:C>T	high priority		T260197:945:R/W:missense_variant	945	R/W	YWTD	29	2.44809e-05		29.2	0.692	0	0	1	1	high_Highly conserved Arg, dom pos 29
11:121429494:G>A	high priority	rs374275150	T260197:953:R/H:missense_variant	953	R/H	YWTD	38	7.3445e-05	0.000185002	26.9	0.72	0	4	1	1	high_R lost pos 38
11:121437675:T>C	high priority		T260197:1026:C/R:missense_variant	1026	C/R	EGF	NA	1.22462e-05		26.6	0.899	0	0	0	1	high_ONC
11:121437790:A>G	high priority		T260197:1064:Y/C:missense_variant	1064	Y/C	EGF	NA	1.22424e-05	1.11767e-05	25.1	0.682	0	1	0	0	ONC (Cys gain)
11:121440880:C>T	high priority	rs376993434	T260197:1080:R/C:missense_variant	1080	R/C	CR	18	4.90018e-05	5.58622e-05	31	0.602	0	2	2	0	ONC (Cys gain)
11:121440892:C>T	high priority		T260197:1084:R/C:missense_variant	1084	R/C	CR	22	1.22581e-05		31	0.747	0	1	0	0	ONC (Cys gain)
11:121440927:G>C	high priority		T260197:1095:W/C:missense_variant	1095	W/C	CR	34	1.22401e-05		28.8	0.956	0	1	0	0	moderate_Fingerprints, dom pos 34, 39
11:121440955:G>C	high priority		T260197:1105:D/H:missense_variant	1105	D/H	CR	44	1.22616e-05		31	0.96	0	1	0	0	high_AsxTurn 44, No substitutions tolerated
11:121440964:G>A	high priority		T260197:1108:D/N:missense_variant	1108	D/N	CR	47	3.67975e-05	2.23559e-05	32	0.831	0	1	2	0	high_calcium cage (D, D, D, E), domain pos 37, 41, 47, 48
11:121440977:G>A	high priority		T260197:1112:C/Y:missense_variant&splice_region_variant	1112	C/Y	CR	55	1.22782e-05		28	0.842	0	0	1	0	high_ONC (Cys loss) (15, 23, 29, 36, 42, 55)
11:121444982:C>T	high priority	rs267602736	T260197:1124:R/C:missense_variant	1124	R/C	CR	22	4.89925e-05	1.11672e-05	32	0.858	0	0	3	1	ONC (Cys gain)
11:121445019:A>G	high priority	rs776512097	T260197:1136:Y/C:missense_variant	1136	Y/C	CR	34	1.22695e-05	6.16599e-05	26.1	0.782	0	0	0	1	moderate_Fingerprints, dom pos 34, 39
11:121445048:G>A	high priority		T260197:1146:D/N:missense_variant	1146	D/N	CR	44	1.22435e-05		31	0.797	0	1	0	0	high_AsxTurn 44, No substitutions tolerated
11:121448043:C>T	high priority	rs765364921	T260197:1172:R/C:missense_variant	1172	R/C	CR	31	1.22732e-05	1.12015e-05	27.6	0.774	0	0	1	0	ONC (Cys gain)
11:121448059:G>A	high priority		T260197:1177:C/Y:missense_variant	1177	C/Y	CR	36	2.45409e-05		28.3	0.968	0	1	1	0	high_ONC (Cys loss) (15, 23, 29, 36, 42, 55)
11:121454173:A>G	high priority	rs755527925	T260197:1196:Y/C:missense_variant	1196	Y/C	CR	12	4.9835e-05	6.59065e-05	22.2	0.108	0	1	1	2	ONC (Cys gain)
11:121454242:A>G	high priority		T260197:1219:D/G:missense_variant	1219	D/G	CR	37	1.22805e-05		27.6	0.983	0	1	0	0	high_calcium cage (D, D, D, E), domain pos 37, 41, 47, 48
11:121456951:C>T	high priority	rs201196740	T260197:1243:R/C:missense_variant	1243	R/C	CR	22	2.45772e-05	0.000298151	26	0.737	0	1	1	0	ONC (Cys gain)
11:121457002:C>T	high priority	rs770849960	T260197:1260:R/C:missense_variant	1260	R/C	CR	40	1.23755e-05	0.000149076	22.9	0.402	0	0	1	0	ONC (Cys gain)
11:121457006:A>G	high priority		T260197:1261:D/G:missense_variant	1261	D/G	CR	41	1.23762e-05	1.11662e-05	24.4	0.929	0	0	1	0	high_calcium cage (D, D, D, E), domain pos 37, 41, 47, 48
11:121457023:G>A	high priority		T260197:1267:D/N:missense_variant	1267	D/N	CR	47	1.22948e-05		27.8	0.81	0	1	0	0	high_calcium cage (D, D, D, E), domain pos 37, 41, 47, 48
11:121458738:G>C	high priority		T260197:1275:C/S:missense_variant	1275	C/S	CR	15	1.22439e-05		24.3	0.663	0	0	1	0	high_ONC (Cys loss) (15, 23, 29, 36, 42, 55)
11:121458770:C>T	high priority	rs752813553	T260197:1286:R/C:missense_variant	1286	R/C	CR	26	1.22408e-05	6.16599e-05	32	0.706	0	0	1	0	ONC (Cys gain)
11:121458818:T>C	high priority		T260197:1302:C/R:missense_variant	1302	C/R	CR	42	2.45211e-05		27.4	0.96	0	0	2	0	high_ONC (Cys loss) (15, 23, 29, 36, 42, 55)
11:121458821:C>T	high priority	rs781023219	T260197:1303:R/C:missense_variant	1303	R/C	CR	43	2.44986e-05	2.23324e-05	26.6	0.606	0	2	0	0	ONC (Cys gain)
11:121460054:G>A	high priority	rs367734910	T260197:1345:D/N:missense_variant	1345	D/N	CR	37	1.22401e-05	3.26712e-05	31	0.712	0	0	1	0	high_calcium cage (D, D, D, E), domain pos 37, 41, 47, 48
11:121460782:A>G	high priority		T260197:1371:Y/C:missense_variant	1371	Y/C	CR	18	1.22435e-05	3.26712e-05	25.5	0.687	0	0	1	0	ONC (Cys gain)
11:121460836:A>T	high priority		T260197:1389:D/V:missense_variant	1389	D/V	CR	37	1.22401e-05		29.7	0.984	0	1	0	0	high_calcium cage (D, D, D, E), domain pos 37, 41, 47, 48
11:121461767:A>G	high priority		T260197:1424:Y/C:missense_variant	1424	Y/C	CR	21	1.22393e-05		24	0.6	0	1	0	0	moderate_Phe-Ile hyd core, dom pos 21, 30 (Strong conservation)
11:121461811:G>A	high priority	rs770771327	T260197:1439:D/N:missense_variant	1439	D/N	CR	37	1.22439e-05		26.3	0.788	0	0	1	0	high_calcium cage (D, D, D, E), domain pos 37, 41, 47, 48
11:121461818:A>G	high priority		T260197:1441:Y/C:missense_variant	1441	Y/C	CR	39	1.22393e-05		29.3	0.808	0	0	1	0	moderate_Fingerprints, dom pos 34, 39
11:121466394:T>A	high priority		T260197:1478:C/S:missense_variant	1478	C/S	CR	23	2.45116e-05		24.6	0.95	0	0	1	1	high_ONC (Cys loss) (15, 23, 29, 36, 42, 55)
11:121466430:C>T	high priority	rs373564838	T260197:1490:R/C:missense_variant	1490	R/C	CR	35	8.5985e-05	0.000111829	32	0.753	0	1	4	2	ONC (Cys gain)
11:121466452:G>A	high priority		T260197:1497:C/Y:missense_variant	1497	C/Y	CR	42	1.24112e-05		31	0.978	0	0	0	1	high_ONC (Cys loss) (15, 23, 29, 36, 42, 55)
11:121466467:A>G	high priority		T260197:1502:D/G:missense_variant	1502	D/G	CR	47	1.24409e-05		32	0.966	0	1	0	0	high_calcium cage (D, D, D, E), domain pos 37, 41, 47, 48
11:121474943:T>C	high priority		T260197:1521:C/R:missense_variant	1521	C/R	CR	23	1.22516e-05		29.2	0.968	0	1	0	0	high_ONC (Cys loss) (15, 23, 29, 36, 42, 55)
11:121474985:G>A	high priority	rs760291452	T260197:1535:D/N:missense_variant	1535	D/N	CR	37	1.22543e-05		26.5	0.609	0	1	0	0	high_calcium cage (D, D, D, E), domain pos 37, 41, 47, 48
11:121475015:G>A	high priority		T260197:1545:D/N:missense_variant	1545	D/N	CR	47	1.22948e-05		26.4	0.754	0	1	0	0	high_calcium cage (D, D, D, E), domain pos 37, 41, 47, 48
11:121475016:A>G	high priority		T260197:1545:D/G:missense_variant	1545	D/G	CR	47	1.2296e-05		26	0.946	0	1	0	0	high_calcium cage (D, D, D, E), domain pos 37, 41, 47, 48
11:121475017:T>A	high priority		T260197:1545:D/E:missense_variant	1545	D/E	CR	47	1.22991e-05		15.93	0.739	0	1	0	0	high_calcium cage (D, D, D, E), domain pos 37, 41, 47, 48
11:121476181:T>G	high priority		T260197:1617:L/V:missense_variant	1617	L/V	3FN	77	1.22754e-05		23.2	0.671	0	0	0	1	high_L; EF-loop (tyrosine corner), dom pos 77
11:121476188:C>A	high priority	rs904656506	T260197:1619:P/Q:missense_variant	1619	P/Q	3FN	79	1.22741e-05	6.16599e-05	29	0.739	0	1	0	0	high_Partly conserved prolines, dom pos 79, Only when P is lost
11:121477565:C>T	high priority		T260197:1654:P/S:missense_variant	1654	P/S	3FN	6	1.22493e-05		29	0.79	0	0	1	0	high_Partly conserved prolines domain pos 6, 7, Only when P is lost
11:121477566:C>T	high priority		T260197:1654:P/L:missense_variant	1654	P/L	3FN	6	1.22485e-05		31	0.776	0	1	0	0	high_Partly conserved prolines domain pos 6, 7, Only when P is lost
11:121477647:G>A	high priority		T260197:1681:G/D:missense_variant	1681	G/D	3FN	36	1.22616e-05		32	0.741	0	1	0	0	high_Partly conserved glycines dom pos 36, 96, Only when G is lost
11:121478841:G>C	high priority	rs777194720	T260197:1732:G/A:missense_variant	1732	G/A	3FN	96	1.22678e-05	3.35076e-05	24.9	0.611	0	0	1	0	high_Partly conserved glycines dom pos 36, 96, Only when G is lost
11:121485607:A>G	high priority	rs772677709	T260197:1816:Y/C:missense_variant	1816	Y/C	3FN	83	7.34634e-05		28.6	0.897	0	4	2	0	high_Y; F-strand (tyrosine-corner), dom pos 83
11:121485690:C>T	high priority	rs371644977	T260197:1844:P/S:missense_variant	1844	P/S	3FN	7	1.22847e-05	6.16827e-05	14.64	0.075	0	0	1	0	high_Partly conserved prolines domain pos 6, 7, Only when P is lost
11:121485746:G>T	high priority		T260197:1862:W/C:missense_variant	1862	W/C	3FN	25	1.28803e-05		33	0.836	0	1	0	0	high_W; B-strand, dom pos 25
11:121495798:A>G	high priority		T260197:2059:Y/C:missense_variant	2059	Y/C	3FN	41	1.25844e-05		27.6	0.82	0	0	0	1	high_Y; C-strand dom pos 41
11:121340782:G>A	moderate priority	rs749389644	T260197:118:V/M:missense_variant	118	V/M	VPS10p	20	2.44817e-05	3.26712e-05	29.3	0.309	0	0	1	1	moderate_Hydrophobic; B-strand dom pos 19, 20, 22
11:121358868:T>C	moderate priority		T260197:219:L/P:missense_variant	219	L/P	VPS10p	20	1.22405e-05	2.23364e-05	27.4	0.39	0	0	1	0	moderate_Hydrophobic; B-strand dom pos 19, 20, 22
11:121367615:A>G	moderate priority		T260197:266:I/V:missense_variant	266	I/V	VPS10p	21	1.22604e-05		0.322	0.231	0	0	0	1	moderate_Hydrophobic; B-strand dom pos 19, 20, 22
11:121367616:T>C	moderate priority	rs771308799	T260197:266:I/T:missense_variant	266	I/T	VPS10p	21	8.59507e-05	0.00012332	22.6	0.227	0	0	2	5	moderate_Hydrophobic; B-strand dom pos 19, 20, 22
11:121367648:G>C	moderate priority	rs773169953	T260197:277:V/L:missense_variant	277	V/L	VPS10p	39	1.22498e-05	0.00029824	16.71	0.11	0	0	0	1	moderate_Hydrophobic; C-strand, dom pos 39, 40, 41
11:121367739:T>G	moderate priority	rs780280710	T260197:307:M/R:missense_variant	307	M/R	VPS10p	20	1.2296e-05	3.26819e-05	23.6	0.293	0	0	1	0	moderate_Hydrophobic; B-strand dom pos 19, 20, 22
11:121391427:A>G	moderate priority	rs773908330	T260197:425:I/V:missense_variant	425	I/V	VPS10p	20	1.24524e-05	6.90512e-05	19.05	0.112	0	0	0	1	moderate_Hydrophobic; B-strand dom pos 19, 20, 22
11:121393660:G>A	moderate priority	rs757312764	T260197:520:V/M:missense_variant	520	V/M	VPS10p	39	4.89618e-05	3.26712e-05	24.6	0.17	0	1	1	2	moderate_Hydrophobic; C-strand, dom pos 39, 40, 41
11:121414318:G>T	moderate priority	rs371142504	T260197:583:V/L:missense_variant	583	V/L	VPS10p	5	1.22516e-05	3.35016e-05	29.5	0.476	0	0	0	1	moderate_Hydrophobic; A-strand, dom pos 5, 6
11:121414414:G>T	moderate priority		T260197:615:V/F:missense_variant	615	V/F	VPS10p	41	1.25267e-05		25.4	0.254	0	1	0	0	moderate_Hydrophobic; C-strand, dom pos 39, 40, 41
11:121414440:G>C	moderate priority		T260197:::splice_region_variant&intron_variant			splice_or_inframe	NA	1.27224e-05		23.5	SPLICE	0	0	1	0	manually annotated; splice effect predicted but this effect in moderate
11:121424757:T>G	moderate priority		T260197:793:L/R:missense_variant	793	L/R	YWTD	6	2.44809e-05		29.7	0.915	0	0	1	1	moderate_hydrophobic, dom pos 6, 8, 15
11:121428056:A>G	moderate priority	rs769011758	T260197:869:I/V:missense_variant	869	I/V	YWTD	41	1.22401e-05	6.53424e-05	12.43	0.229	0	0	0	1	moderate_hydrophobic, dom pos 41, 42
11:121428059:G>A	moderate priority	rs150245521	T260197:870:V/I:missense_variant	870	V/I	YWTD	42	1.22474e-05	9.802e-05	20.9	0.226	0	0	0	1	moderate_hydrophobic, dom pos 41, 42
11:121428098:C>T	moderate priority		T260197:883:L/F:missense_variant	883	L/F	YWTD	8	1.22428e-05		26.6	0.751	0	0	1	0	moderate_hydrophobic, dom pos 6, 8, 15
11:121429304:A>G	moderate priority	rs374427654	T260197:890:M/V:missense_variant	890	M/V	YWTD	15	1.22593e-05	0.00012332	24.2	0.797	0	1	0	0	moderate_hydrophobic, dom pos 6, 8, 15
11:121429306:G>A	moderate priority	rs983242044	T260197:890:M/I:missense_variant	890	M/I	YWTD	15	1.22524e-05	1.11702e-05	28.4	0.762	0	0	1	0	moderate_hydrophobic, dom pos 6, 8, 15
11:121429407:A>G	moderate priority	rs377498269	T260197:924:N/S:missense_variant	924	N/S	YWTD	4	6.12042e-05	0.00012332	23.7	0.798	0	1	1	3	moderate_b4/b5/b6 blades, dom pos 4, 20
11:121429434:T>C	moderate priority		T260197:933:I/T:missense_variant	933	I/T	YWTD	15	1.22401e-05	1.11662e-05	24.1	0.76	0	0	1	0	moderate_hydrophobic, dom pos 6, 8, 15
11:121429506:T>C	moderate priority		T260197:957:L/P:missense_variant	957	L/P	YWTD	42	1.22431e-05		28.5	0.819	0	0	1	0	moderate_hydrophobic, dom pos 41, 42
11:121445034:A>G	moderate priority		T260197:1141:E/G:missense_variant	1141	E/G	CR	39	1.22416e-05		32	0.335	0	0	1	0	moderate_Fingerprints, dom pos 34, 39
11:121445056:T>G	moderate priority		T260197:1148:S/R:missense_variant	1148	S/R	CR	46	1.22638e-05		23.8	0.834	0	0	1	0	moderate_Asx-turn (S), 46, Only when S is lost
11:121448032:G>T	moderate priority		T260197:1168:G/V:missense_variant	1168	G/V	CR	27	1.2308e-05		29.4	0.782	0	1	0	0	moderate_Partly conserved glycines (Partial conservation)
11:121448040:A>G	moderate priority	rs796969055	T260197:1171:I/V:missense_variant	1171	I/V	CR	30	2.45904e-05	6.16599e-05	19.84	0.41	0	0	0	2	moderate_Phe-Ile hyd core, dom pos 21, 30 (Strong conservation)
11:121454211:G>A	moderate priority	rs764129966	T260197:1209:G/R:missense_variant	1209	G/R	CR	27	1.23049e-05		24.7	0.239	0	0	1	0	moderate_Partly conserved glycines (Partial conservation)
11:121454244:G>A	moderate priority		T260197:1220:G/R:missense_variant	1220	G/R	CR	38	1.22805e-05		25.6	0.576	0	0	0	1	moderate_Partly conserved glycines (Partial conservation)
11:121454247:G>T	moderate priority		T260197:1221:D/Y:missense_variant	1221	D/Y	CR	39	3.69198e-05		26.1	0.59	0	0	2	1	moderate_Fingerprints, dom pos 34, 39
11:121456996:G>A	moderate priority	rs145960733	T260197:1258:G/S:missense_variant	1258	G/S	CR	38	9.89785e-05	7.81616e-05	24.9	0.793	0	1	3	4	moderate_Partly conserved glycines (Partial conservation)
11:121458795:T>C	moderate priority	rs750385423	T260197:1294:M/T:missense_variant	1294	M/T	CR	34	1.22408e-05	0.000393133	24.2	0.768	0	0	1	0	moderate_Fingerprints, dom pos 34, 39
11:121458806:G>A	moderate priority	rs746781563	T260197:1298:G/R:missense_variant	1298	G/R	CR	38	2.44832e-05	3.27611e-05	29.7	0.79	0	0	1	1	moderate_Partly conserved glycines (Partial conservation)
11:121460057:G>A	moderate priority	rs146194553	T260197:1346:G/R:missense_variant	1346	G/R	CR	38	2.44921e-05	3.34978e-05	31	0.94	0	0	0	1	moderate_Partly conserved glycines (Partial conservation)
11:121460060:A>T	moderate priority		T260197:1347:M/L:missense_variant	1347	M/L	CR	39	1.22397e-05		25	0.534	0	0	0	1	moderate_Fingerprints, dom pos 34, 39
11:121461814:G>A	moderate priority	rs745596761	T260197:1440:G/R:missense_variant	1440	G/R	CR	38	3.67191e-05	6.16751e-05	32	0.93	0	0	2	1	moderate_Partly conserved glycines (Partial conservation)
11:121461815:G>T	moderate priority		T260197:1440:G/V:missense_variant	1440	G/V	CR	38	1.22397e-05		29.9	0.971	0	0	1	0	moderate_Partly conserved glycines (Partial conservation)
11:121461817:T>C	moderate priority		T260197:1441:Y/H:missense_variant	1441	Y/H	CR	39	2.44794e-05		25.7	0.641	0	0	1	1	moderate_Fingerprints, dom pos 34, 39
11:121466439:G>A	moderate priority	rs774690115	T260197:1493:G/S:missense_variant	1493	G/S	CR	38	9.84638e-05	0.000229463	31	0.923	0	1	5	2	moderate_Partly conserved glycines (Partial conservation)
11:121466440:G>A	moderate priority	rs759807733	T260197:1493:G/D:missense_variant	1493	G/D	CR	38	1.23076e-05	6.17208e-05	29.7	0.911	0	0	1	0	moderate_Partly conserved glycines (Partial conservation)
11:121466443:A>G	moderate priority		T260197:1494:H/R:missense_variant	1494	H/R	CR	39	1.23134e-05		10.52	0.168	0	0	1	0	moderate_Fingerprints, dom pos 34, 39
11:121474988:G>A	moderate priority	rs199717181	T260197:1536:G/S:missense_variant	1536	G/S	CR	38	0.000183814	5.58447e-05	24	0.801	0	2	8	5	moderate_Partly conserved glycines (Partial conservation)
11:121474989:G>A	moderate priority		T260197:1536:G/D:missense_variant	1536	G/D	CR	38	1.22547e-05	2.23379e-05	26.6	0.876	0	1	0	0	moderate_Partly conserved glycines (Partial conservation)
11:121477586:C>T	moderate priority	rs145511905	T260197:1661:L/F:missense_variant	1661	L/F	3FN	13	1.22405e-05	0.00012332	22.3	0.2	0	0	1	0	moderate_Hydrophobic, dom pos 11, 13
11:121477611:T>C	moderate priority		T260197:1669:I/T:missense_variant	1669	I/T	3FN	21	1.22401e-05		23.1	0.345	0	0	1	0	moderate_Hydrophobics in B-strand, dom pos 21, 23
11:121477927:G>T	moderate priority		T260197:1698:W/C:missense_variant	1698	W/C	3FN	53	1.2403e-05		27.7	0.512	0	0	1	0	moderate_Trp-ladders
11:121477962:T>C	moderate priority		T260197:1710:I/T:missense_variant	1710	I/T	3FN	74	1.22681e-05		23.5	0.34	0	0	1	0	moderate_Hydrophobics in E-strand, dom pos 72, 74
11:121477994:G>A	moderate priority	rs766211371	T260197:1721:V/I:missense_variant	1721	V/I	3FN	85	1.2546e-05	0.000149165	10.89	0.032	0	0	0	1	moderate_Hydrophobics in F-strand, dom pos 85, 87, 89
11:121478003:A>G	moderate priority		T260197:::splice_region_variant&intron_variant			splice_or_inframe	NA	1.26651e-05		22.8	SPLICE	0	0	1	0	manually annotated; splice effect with big effect on protein, however splice effect is not certain.
11:121478809:A>G	moderate priority		T260197:::splice_region_variant&intron_variant			splice_or_inframe	NA	1.22735e-05		22.3	SPLICE	0	1	0	0	manually annotated; splice effect predicted but this effect in moderate
11:121481802:A>G	moderate priority	rs767322041	T260197:1753:I/V:missense_variant	1753	I/V	3FN	11	1.22643e-05	4.46738e-05	21.5	0.086	0	0	0	1	moderate_Hydrophobic, dom pos 11, 13
11:121481809:T>C	moderate priority	rs765805611	T260197:1755:I/T:missense_variant	1755	I/T	3FN	13	1.22768e-05	3.27826e-05	24	0.265	0	0	0	1	moderate_Hydrophobic, dom pos 11, 13
11:121481810:T>G	moderate priority	rs143657558	T260197:1755:I/M:missense_variant	1755	I/M	3FN	13	1.22643e-05	2.23364e-05	22.9	0.265	0	0	0	1	moderate_Hydrophobic, dom pos 11, 13
11:121481839:T>G	moderate priority		T260197:1765:F/C:missense_variant	1765	F/C	3FN	23	2.45448e-05	1.11699e-05	25	0.225	0	0	0	2	moderate_Hydrophobics in B-strand, dom pos 21, 23
11:121483440:G>A	moderate priority	rs755250524	T260197:::splice_region_variant&intron_variant			splice_or_inframe	NA	1.23047e-05	3.26968e-05	22.3	SPLICE	0	0	1	0	manually annotated; amino acid insertion on a non pathogenic location. Real effect uncertain.
11:121485708:G>A	moderate priority		T260197:1850:A/T:missense_variant	1850	A/T	3FN	13	1.24457e-05		27.7	0.192	0	0	0	1	moderate_Hydrophobic, dom pos 11, 13
11:121485733:T>C	moderate priority		T260197:1858:V/A:missense_variant	1858	V/A	3FN	21	1.24685e-05		24.7	0.287	0	0	0	1	moderate_Hydrophobics in B-strand, dom pos 21, 23
11:121490462:G>A	moderate priority	rs202226099	T260197:1909:V/I:missense_variant&splice_region_variant	1909	V/I	3FN	87	1.23931e-05	2.23804e-05	25.9	0.509	0	0	1	0	moderate_Hydrophobics in F-strand, dom pos 85, 87, 89
11:121491893:A>C	moderate priority		T260197:2004:I/L:missense_variant	2004	I/L	3FN	85	2.45101e-05	1.11689e-05	13.73	0.106	0	0	2	0	moderate_Hydrophobics in F-strand, dom pos 85, 87, 89
11:121495918:C>G	moderate priority	rs139351633	T260197:2099:A/G:missense_variant	2099	A/G	3FN	89	3.67906e-05	3.35053e-05	28	0.607	0	0	1	2	moderate_Hydrophobics in F-strand, dom pos 85, 87, 89
11:121498416:G>A	moderate priority	rs372233947	T260197:2173:A/T:missense_variant	2173	A/T	tail	13	1.2262e-05	0.000164031	31	0.576	0	1	0	0	moderate_FANSHY
11:121498424:C>A	moderate priority	rs143536682	T260197:2175:S/R:missense_variant	2175	S/R	tail	15	1.22589e-05		24.9	0.679	0	1	0	0	moderate_FANSHY
11:121498424:C>G	moderate priority	rs143536682	T260197:2175:S/R:missense_variant	2175	S/R	tail	15	0.000257437	0.000312898	25	0.812	0	4	6	11	moderate_FANSHY
11:121498426:A>G	moderate priority		T260197:2176:H/R:missense_variant	2176	H/R	tail	16	1.22601e-05		26.6	0.817	0	0	1	0	moderate_FANSHY
11:121498467:G>A	moderate priority		T260197:2190:D/N:missense_variant	2190	D/N	tail	30	3.73536e-05		31	0.42	0	1	0	2	moderate_acidic
11:121498470:G>A	moderate priority	rs1023106909	T260197:2191:D/N:missense_variant	2191	D/N	tail	31	1.25046e-05		31	0.419	0	1	0	0	moderate_acidic
11:121500207:G>A	moderate priority	rs779578073	T260197:2194:E/K:missense_variant&splice_region_variant	2194	E/K	tail	34	3.67179e-05	1.11677e-05	23.9	0.299	0	1	1	1	moderate_acidic
11:121500247:A>G	moderate priority		T260197:2207:D/G:missense_variant	2207	D/G	tail	47	2.44886e-05	1.11667e-05	32	0.744	0	0	2	0	moderate_GGA-Binding
11:121414438:A>G	low priority		T260197:::splice_region_variant&intron_variant			splice_or_inframe		1.26989e-05		16	SPLICE	0	0	0	1	manually annotated; small splice effect predicted
11:121424654:G>A	low priority		T260197:759:E/K:missense_variant	759	E/K	YWTD	15	2.49302e-05		24.5	0.755	0	0	0	2	REVEL score >0.5 not in HPV or MPV
11:121424700:T>G	low priority		T260197:774:L/R:missense_variant	774	L/R	YWTD	32	1.22489e-05		27.8	0.847	0	0	1	0	REVEL score >0.5 not in HPV or MPV
11:121424717:G>A	low priority	rs749281680	T260197:780:E/K:missense_variant	780	E/K	YWTD	40	2.44801e-05	0.00014517	23.7	0.617	0	0	0	2	REVEL score >0.5 not in HPV or MPV
11:121424727:C>T	low priority		T260197:783:P/L:missense_variant	783	P/L	YWTD	43	1.22468e-05		24.1	0.663	0	0	0	1	REVEL score >0.5 not in HPV or MPV
11:121424735:G>A	low priority	rs778913697	T260197:786:G/R:missense_variant	786	G/R	YWTD	46	1.22397e-05	0.000457397	25.3	0.747	0	0	0	1	REVEL score >0.5 not in HPV or MPV
11:121424741:C>T	low priority	rs746529496	T260197:788:R/W:missense_variant	788	R/W	YWTD	1	0.000134637	0.00024664	32	0.698	0	3	3	5	REVEL score >0.5 not in HPV or MPV
11:121424799:T>C	low priority		T260197:807:L/P:missense_variant	807	L/P	YWTD	20	1.22905e-05		29.7	0.795	0	0	1	0	REVEL score >0.5 not in HPV or MPV
11:121425899:C>T	low priority	rs768011363	T260197:815:L/F:missense_variant	815	L/F	YWTD	30	1.22743e-05		23.3	0.54	0	0	0	1	REVEL score >0.5 not in HPV or MPV
11:121425910:T>A	low priority	rs777235637	T260197:818:N/K:missense_variant	818	N/K	YWTD	34	1.22639e-05	1.11817e-05	21.9	0.639	0	0	1	0	REVEL score >0.5 not in HPV or MPV
11:121425926:G>C	low priority		T260197:824:E/Q:missense_variant	824	E/Q	YWTD	40	1.22598e-05		26.7	0.527	0	0	0	1	REVEL score >0.5 not in HPV or MPV
11:121425957:T>C	low priority		T260197:834:V/A:missense_variant	834	V/A	YWTD	3	1.22416e-05		23.5	0.711	0	0	0	1	REVEL score >0.5 not in HPV or MPV
11:121425968:G>A	low priority		T260197:838:A/T:missense_variant	838	A/T	YWTD	7	1.22416e-05		22	0.611	0	0	1	0	REVEL score >0.5 not in HPV or MPV
11:121425990:T>G	low priority		T260197:845:L/R:missense_variant	845	L/R	YWTD	14	1.22408e-05		28.2	0.66	0	0	1	0	REVEL score >0.5 not in HPV or MPV
11:121426011:G>C	low priority	rs201992414	T260197:852:G/A:missense_variant	852	G/A	YWTD	21	1.22622e-05	0.000123472	22.7	0.748	0	0	0	1	REVEL score >0.5 not in HPV or MPV
11:121428036:A>G	low priority		T260197:862:D/G:missense_variant	862	D/G	YWTD	34	1.22401e-05		31	0.913	0	0	0	1	REVEL score >0.5 not in HPV or MPV
11:121428080:C>T	low priority	rs769806986	T260197:877:R/C:missense_variant	877	R/C	YWTD	2	2.44824e-05	3.27633e-05	32	0.71	0	2	0	0	REVEL score >0.5 not in HPV or MPV
11:121429355:A>G	low priority	rs768632349	T260197:907:M/V:missense_variant	907	M/V	YWTD	32	1.22527e-05		24.3	0.895	0	1	0	0	REVEL score >0.5 not in HPV or MPV
11:121429365:C>T	low priority		T260197:910:S/F:missense_variant	910	S/F	YWTD	36	1.22524e-05		24.2	0.618	0	0	1	0	REVEL score >0.5 not in HPV or MPV
11:121429432:G>T	low priority	rs759257157	T260197:932:W/C:missense_variant	932	W/C	YWTD	14	1.22401e-05	1.11659e-05	32	0.822	0	0	1	0	REVEL score >0.5 not in HPV or MPV
11:121430269:C>A	low priority		T260197:984:F/L:missense_variant	984	F/L	YWTD	28	1.22633e-05		24.5	0.756	0	0	0	1	REVEL score >0.5 not in HPV or MPV
11:121430273:G>A	low priority		T260197:986:A/T:missense_variant	986	A/T	YWTD	30	1.2252e-05		28.8	0.768	0	1	0	0	REVEL score >0.5 not in HPV or MPV
11:121430322:C>T	low priority	rs368806137	T260197:1002:T/M:missense_variant	1002	T/M	YWTD	1	6.12195e-05	0.000100518	24.9	0.536	0	1	1	3	REVEL score >0.5 not in HPV or MPV
11:121430332:G>A	low priority		T260197:1005:M/I:missense_variant	1005	M/I	YWTD	4	1.22587e-05		25	0.824	0	0	0	1	REVEL score >0.5 not in HPV or MPV
11:121430354:G>A	low priority	rs956621244	T260197:1013:G/R:missense_variant	1013	G/R	YWTD	12	3.68279e-05		29.8	0.726	0	0	1	2	REVEL score >0.5 not in HPV or MPV
11:121437658:C>T	low priority		T260197:1020:A/V:missense_variant	1020	A/V	EGF	NA	1.22581e-05		28.2	0.587	0	0	1	0	REVEL score >0.5 not in HPV or MPV
11:121440872:C>A	low priority	rs747216086	T260197:1077:T/N:missense_variant	1077	T/N	CR	14	6.12753e-05	2.23449e-05	24.9	0.512	0	0	2	3	REVEL score >0.5 not in HPV or MPV
11:121440919:A>G	low priority		T260197:1093:S/G:missense_variant	1093	S/G	CR	32	1.22493e-05		24.2	0.706	0	0	0	1	REVEL score >0.5 not in HPV or MPV
11:121440952:G>A	low priority		T260197:1104:G/R:missense_variant	1104	G/R	CR	43	1.227e-05		32	0.793	0	0	0	1	REVEL score >0.5 not in HPV or MPV
11:121440979:C>G	low priority	rs753341957	T260197:1113:P/A:missense_variant&splice_region_variant	1113	P/A	CR	56	1.22974e-05		24.7	0.522	0	0	0	1	REVEL score >0.5 not in HPV or MPV
11:121440979:C>T	low priority	rs753341957	T260197:1113:P/S:missense_variant&splice_region_variant	1113	P/S	CR	56	6.14005e-05	4.47027e-05	27	0.573	0	0	1	4	REVEL score >0.5 not in HPV or MPV
11:121444970:G>T	low priority		T260197:1120:D/Y:missense_variant	1120	D/Y	CR	18	4.89925e-05		28	0.64	0	0	1	3	REVEL score >0.5 not in HPV or MPV
11:121444982:C>A	low priority	rs267602736	T260197:1124:R/S:missense_variant	1124	R/S	CR	22	0.000244963	4.46688e-05	26.8	0.693	0	4	4	12	REVEL score >0.5 not in HPV or MPV
11:121445010:C>T	low priority		T260197:1133:P/L:missense_variant	1133	P/L	CR	31	1.22604e-05		27.1	0.731	0	0	0	1	REVEL score >0.5 not in HPV or MPV
11:121445036:G>T	low priority		T260197:1142:D/Y:missense_variant	1142	D/Y	CR	40	1.22519e-05		32	0.549	0	0	0	1	REVEL score >0.5 not in HPV or MPV
11:121447999:A>G	low priority	rs371603043	T260197:1157:Q/R:missense_variant	1157	Q/R	CR	14	2.56923e-05	0.000373246	24.7	0.745	0	0	2	0	REVEL score >0.5 not in HPV or MPV
11:121448004:C>T	low priority	rs755000690	T260197:1159:R/W:missense_variant	1159	R/W	CR	17	1.25682e-05	0.000172271	25.8	0.586	0	0	1	0	REVEL score >0.5 not in HPV or MPV
11:121448044:G>A	low priority	rs140487953	T260197:1172:R/H:missense_variant	1172	R/H	CR	31	2.45455e-05	4.48049e-05	26.4	0.638	0	0	1	1	REVEL score >0.5 not in HPV or MPV
11:121456952:G>C	low priority		T260197:1243:R/P:missense_variant	1243	R/P	CR	22	1.22886e-05		23.2	0.676	0	0	1	0	REVEL score >0.5 not in HPV or MPV
11:121456962:C>G	low priority	rs1699102	T260197:1246:N/K:missense_variant	1246	N/K	CR	26	6.14508e-05	5.58322e-05	22.4	0.582	0	0	3	2	REVEL score >0.5 not in HPV or MPV
11:121456987:C>T	low priority	rs1054859234	T260197:1255:H/Y:missense_variant	1255	H/Y	CR	35	3.69927e-05		23.9	0.536	0	0	0	3	REVEL score >0.5 not in HPV or MPV
11:121458731:C>T	low priority	rs377292128	T260197:1273:P/S:missense_variant&splice_region_variant	1273	P/S	CR	13	3.67663e-05	6.16599e-05	24.6	0.634	0	1	1	1	REVEL score >0.5 not in HPV or MPV
11:121458741:C>T	low priority	rs773791624	T260197:1276:T/M:missense_variant	1276	T/M	CR	16	8.57047e-05	9.82898e-05	25.6	0.688	0	3	3	1	REVEL score >0.5 not in HPV or MPV
11:121458749:A>G	low priority		T260197:1279:M/V:missense_variant	1279	M/V	CR	19	1.22412e-05	3.26712e-05	23.8	0.657	0	0	0	1	REVEL score >0.5 not in HPV or MPV
11:121458751:G>A	low priority		T260197:1279:M/I:missense_variant	1279	M/I	CR	19	1.22412e-05		26.8	0.6	0	0	0	1	REVEL score >0.5 not in HPV or MPV
11:121458751:G>T	low priority		T260197:1279:M/I:missense_variant	1279	M/I	CR	19	1.22514e-05		25.2	0.6	0	0	0	1	REVEL score >0.5 not in HPV or MPV
11:121458771:G>T	low priority	rs912116035	T260197:1286:R/L:missense_variant	1286	R/L	CR	26	6.12023e-05		25.3	0.75	0	1	4	0	REVEL score >0.5 not in HPV or MPV
11:121458828:G>A	low priority		T260197:1305:G/E:missense_variant	1305	G/E	CR	45	1.22497e-05		24.1	0.709	0	1	0	0	REVEL score >0.5 not in HPV or MPV
11:121458840:A>C	low priority		T260197:1309:D/A:missense_variant	1309	D/A	CR	49	1.2252e-05		24	0.621	0	0	0	1	REVEL score >0.5 not in HPV or MPV
11:121459988:A>G	low priority	rs976023005	T260197:1323:K/E:missense_variant	1323	K/E	CR	13	3.67375e-05	2.23324e-05	24.3	0.703	0	1	0	2	REVEL score >0.5 not in HPV or MPV
11:121460064:A>G	low priority		T260197:1348:D/G:missense_variant	1348	D/G	CR	40	1.22397e-05	1.11659e-05	32	0.823	0	1	0	0	REVEL score >0.5 not in HPV or MPV
11:121460072:G>A	low priority	rs745345069	T260197:1351:G/S:missense_variant	1351	G/S	CR	43	4.89587e-05	6.16599e-05	25.7	0.614	0	1	0	3	REVEL score >0.5 not in HPV or MPV
11:121460789:G>C	low priority		T260197:1373:Q/H:missense_variant	1373	Q/H	CR	20	1.2242e-05		27.2	0.707	0	0	1	0	REVEL score >0.5 not in HPV or MPV
11:121460803:A>G	low priority	rs775307347	T260197:1378:N/S:missense_variant	1378	N/S	CR	26	1.22405e-05	1.11667e-05	24.5	0.642	0	0	1	0	REVEL score >0.5 not in HPV or MPV
11:121460846:C>A	low priority	rs2276412	T260197:1392:N/K:missense_variant	1392	N/K	CR	40	1.22401e-05		21.7	0.572	0	1	0	0	REVEL score >0.5 not in HPV or MPV
11:121461749:C>T	low priority	rs770589110	T260197:1418:T/M:missense_variant	1418	T/M	CR	14	2.44786e-05	9.82833e-05	27.2	0.795	0	0	0	2	REVEL score >0.5 not in HPV or MPV
11:121461761:A>G	low priority	rs200889461	T260197:1422:N/S:missense_variant	1422	N/S	CR	19	6.11965e-05	6.53424e-05	28.2	0.611	0	3	1	0	REVEL score >0.5 not in HPV or MPV
11:121461835:G>A	low priority		T260197:1447:G/S:missense_variant	1447	G/S	CR	45	1.2242e-05		25.7	0.79	0	1	0	0	REVEL score >0.5 not in HPV or MPV
11:121461856:C>T	low priority	rs201304369	T260197:1454:P/S:missense_variant	1454	P/S	CR	56	0.000134704	0.000189842	25.6	0.588	0	3	5	3	REVEL score >0.5 not in HPV or MPV
11:121466350:C>T	low priority	rs768288487	T260197:1463:S/F:missense_variant	1463	S/F	CR	7	1.23017e-05	0.000133654	23.7	0.568	0	0	0	1	REVEL score >0.5 not in HPV or MPV
11:121466391:G>A	low priority	rs750332675	T260197:1477:E/K:missense_variant	1477	E/K	CR	22	1.22554e-05	6.5647e-05	22.7	0.552	0	0	0	1	REVEL score >0.5 not in HPV or MPV
11:121466431:G>T	low priority	rs376955109	T260197:1490:R/L:missense_variant	1490	R/L	CR	35	1.22905e-05	9.8052e-05	25.7	0.652	0	0	0	1	REVEL score >0.5 not in HPV or MPV
11:121474946:G>A	low priority		T260197:1522:E/K:missense_variant	1522	E/K	CR	24	6.12656e-05	1.11669e-05	22.6	0.526	0	1	0	4	REVEL score >0.5 not in HPV or MPV
11:121475822:A>T	low priority	rs373079871	T260197:1551:D/V:missense_variant&splice_region_variant	1551	D/V	3FN	1	1.23574e-05	0.000123839	23.3	0.614	0	0	0	1	REVEL score >0.5 not in HPV or MPV
11:121489532:C>T	low priority	rs200266907	T260197:1885:P/L:missense_variant	1885	P/L	3FN	56	2.44801e-05	0.000163356	24.5	0.588	0	0	1	1	REVEL score >0.5 not in HPV or MPV
11:121490477:C>T	low priority		T260197:1914:P/S:missense_variant	1914	P/S	3FN	92	1.22597e-05		25.5	0.585	0	1	0	0	REVEL score >0.5 not in HPV or MPV
11:121490481:A>G	low priority		T260197:1915:Y/C:missense_variant	1915	Y/C	3FN	93	3.67559e-05	1.11707e-05	26.1	0.661	0	1	1	1	REVEL score >0.5 not in HPV or MPV
11:121491794:G>T	low priority		T260197:1971:D/Y:missense_variant	1971	D/Y	3FN	47	1.2433e-05		30	0.615	0	0	1	0	REVEL score >0.5 not in HPV or MPV
11:121491881:G>A	low priority		T260197:2000:G/R:missense_variant	2000	G/R	3FN	81	1.22554e-05		27.2	0.555	0	1	0	0	REVEL score >0.5 not in HPV or MPV
11:121495891:G>T	low priority	rs757932934	T260197:2090:G/V:missense_variant	2090	G/V	3FN	80	6.12849e-05	3.35046e-05	28.4	0.519	0	1	3	1	REVEL score >0.5 not in HPV or MPV
11:121498334:C>A	low priority	rs761067388	T260197:2145:F/L:missense_variant	2145	F/L	tail	NA	1.22444e-05	0.00018498	22.9	0.658	0	0	0	1	REVEL score >0.5 not in HPV or MPV
11:121498386:C>T	low priority	rs770645727	T260197:2163:R/W:missense_variant	2163	R/W	tail	3	1.2247e-05	7.4549e-05	32	0.72	0	0	1	0	REVEL score >0.5 not in HPV or MPV
11:121340734:C>T	no priority		T260197:102:H/Y:missense_variant	102	H/Y	VPS10p	1	1.2242e-05		29.1	0.422	0	0	0	1	REVEL score <0.5, not in HPV or MPV
11:121340737:A>C	no priority	rs142933415	T260197:103:N/H:missense_variant	103	N/H	VPS10p	2	1.22544e-05	0.00018498	24.6	0.275	0	0	0	1	REVEL score <0.5, not in HPV or MPV
11:121340744:T>C	no priority	rs982581946	T260197:105:M/T:missense_variant	105	M/T	VPS10p	4	0.000110285	7.81634e-05	23.9	0.313	0	5	4	0	REVEL score <0.5, not in HPV or MPV
11:121340770:A>C	no priority		T260197:114:S/R:missense_variant	114	S/R	VPS10p	13	1.22397e-05		28.3	0.443	0	1	0	0	REVEL score <0.5, not in HPV or MPV
11:121340771:G>A	no priority		T260197:114:S/N:missense_variant	114	S/N	VPS10p	13	1.22447e-05		28	0.235	0	1	0	0	REVEL score <0.5, not in HPV or MPV
11:121340776:G>A	no priority	rs564006388	T260197:116:V/M:missense_variant	116	V/M	VPS10p	15	1.22408e-05	2.23319e-05	29.8	0.277	0	0	1	0	REVEL score <0.5, not in HPV or MPV
11:121340794:C>G	no priority	rs775517202	T260197:122:R/G:missense_variant	122	R/G	VPS10p	24	1.22397e-05	4.46648e-05	25.6	0.398	0	1	0	0	REVEL score <0.5, not in HPV or MPV
11:121340802:C>A	no priority		T260197:124:S/R:missense_variant	124	S/R	VPS10p	26	1.22401e-05		25.6	0.204	0	1	0	0	REVEL score <0.5, not in HPV or MPV
11:121340802:C>G	no priority		T260197:124:S/R:missense_variant	124	S/R	VPS10p	26	1.22401e-05		25.9	0.204	0	1	0	0	REVEL score <0.5, not in HPV or MPV
11:121340809:T>A	no priority		T260197:127:L/M:missense_variant	127	L/M	VPS10p	29	1.22452e-05		13.72	0.125	0	0	0	1	REVEL score <0.5, not in HPV or MPV
11:121348860:A>C	no priority		T260197:146:K/Q:missense_variant	146	K/Q	VPS10p	50	1.23887e-05		15.99	0.045	0	0	0	1	REVEL score <0.5, not in HPV or MPV
11:121348935:C>T	no priority	rs764324466	T260197:171:P/S:missense_variant	171	P/S	VPS10p	9	1.22719e-05	6.16675e-05	25.2	0.495	0	0	0	1	REVEL score <0.5, not in HPV or MPV
11:121348939:C>T	no priority	rs201798962	T260197:172:A/V:missense_variant	172	A/V	VPS10p	10	4.90356e-05	0.000424948	24.2	0.104	0	0	1	3	REVEL score <0.5, not in HPV or MPV
11:121348950:C>T	no priority	rs546537917	T260197:176:R/W:missense_variant&splice_region_variant	176	R/W	VPS10p	14	2.45517e-05	4.47277e-05	33	0.315	0	1	0	1	REVEL score <0.5, not in HPV or MPV
11:121358756:G>A	no priority	rs749041598	T260197:182:A/T:missense_variant	182	A/T	VPS10p	24	1.22557e-05	7.45379e-05	22.4	0.035	0	0	1	0	REVEL score <0.5, not in HPV or MPV
11:121358784:T>C	no priority	rs376227818	T260197:191:F/S:missense_variant	191	F/S	VPS10p	43	4.89572e-05	6.69972e-05	21.6	0.177	0	0	1	3	REVEL score <0.5, not in HPV or MPV
11:121358826:G>A	no priority	rs553081304	T260197:205:R/Q:missense_variant	205	R/Q	VPS10p	1	2.44786e-05	6.16599e-05	22.9	0.095	0	0	2	0	REVEL score <0.5, not in HPV or MPV
11:121358882:A>G	no priority	rs757073091	T260197:224:R/G:missense_variant	224	R/G	VPS10p	25	1.22424e-05	0.000163431	15.08	0.097	0	1	0	0	REVEL score <0.5, not in HPV or MPV
11:121358901:A>G	no priority		T260197:230:Q/R:missense_variant&splice_region_variant	230	Q/R	VPS10p	38	1.22825e-05		26.1	0.207	0	0	1	0	REVEL score <0.5, not in HPV or MPV
11:121360759:A>G	no priority	rs931608727	T260197:233:K/R:missense_variant	233	K/R	VPS10p	41	1.22408e-05		22.6	0.065	0	0	0	1	REVEL score <0.5, not in HPV or MPV
11:121367604:A>G	no priority		T260197:262:N/S:missense_variant	262	N/S	VPS10p	17	1.23072e-05		16.7	0.058	0	1	0	0	REVEL score <0.5, not in HPV or MPV
11:121367655:G>T	no priority		T260197:279:R/L:missense_variant	279	R/L	VPS10p	41	1.2249e-05		22.2	0.116	0	0	0	1	REVEL score <0.5, not in HPV or MPV
11:121367663:G>A	no priority	rs759248112	T260197:282:D/N:missense_variant	282	D/N	VPS10p	44	7.34565e-05	2.23359e-05	25.2	0.235	0	0	3	3	REVEL score <0.5, not in HPV or MPV
11:121367668:C>A	no priority		T260197:283:F/L:missense_variant	283	F/L	VPS10p	45	1.2242e-05		23.6	0.265	0	0	1	0	REVEL score <0.5, not in HPV or MPV
11:121367669:T>G	no priority		T260197:284:F/V:missense_variant	284	F/V	VPS10p	46	1.2242e-05		26.5	0.416	0	0	0	1	REVEL score <0.5, not in HPV or MPV
11:121367678:C>T	no priority	rs767203396	T260197:287:R/W:missense_variant	287	R/W	VPS10p	49	2.44855e-05	6.16599e-05	23.4	0.053	0	1	1	0	REVEL score <0.5, not in HPV or MPV
11:121367679:G>A	no priority	rs752341524	T260197:287:R/Q:missense_variant	287	R/Q	VPS10p	49	1.2249e-05	0.000149231	20.3	0.024	0	0	0	1	REVEL score <0.5, not in HPV or MPV
11:121367699:C>T	no priority	rs777465569	T260197:294:L/F:missense_variant	294	L/F	VPS10p	56	1.22447e-05	1.11717e-05	24.5	0.434	0	1	0	0	REVEL score <0.5, not in HPV or MPV
11:121367726:C>T	no priority	rs372363423	T260197:303:R/W:missense_variant	303	R/W	VPS10p	8	6.1387e-05	7.8207e-05	32	0.249	0	1	2	2	REVEL score <0.5, not in HPV or MPV
11:121367754:T>C	no priority		T260197:312:V/A:missense_variant	312	V/A	VPS10p	25	1.23107e-05		16.26	0.259	0	0	1	0	REVEL score <0.5, not in HPV or MPV
11:121383712:C>T	no priority		T260197:314:H/Y:missense_variant&splice_region_variant	314	H/Y	VPS10p	27	1.23352e-05		24.1	0.238	0	0	0	1	REVEL score <0.5, not in HPV or MPV
11:121383713:A>T	no priority	rs780440355	T260197:314:H/L:missense_variant&splice_region_variant	314	H/L	VPS10p	27	2.46696e-05	1.11694e-05	17.08	0.374	0	0	0	2	REVEL score <0.5, not in HPV or MPV
11:121383720:G>C	no priority		T260197:316:L/F:missense_variant	316	L/F	VPS10p	29	1.22733e-05		12.76	0.071	0	0	1	0	REVEL score <0.5, not in HPV or MPV
11:121383742:G>C	no priority	rs541387363	T260197:324:V/L:missense_variant	324	V/L	VPS10p	37	6.12099e-05	4.46688e-05	23.2	0.258	0	1	1	3	REVEL score <0.5, not in HPV or MPV
11:121383803:A>C	no priority		T260197:344:H/P:missense_variant	344	H/P	VPS10p	57	1.22431e-05	1.11677e-05	24.5	0.277	0	0	0	1	REVEL score <0.5, not in HPV or MPV
11:121384870:A>G	no priority		T260197:351:I/V:missense_variant	351	I/V	VPS10p	7	1.23231e-05		19.92	0.097	0	0	1	0	REVEL score <0.5, not in HPV or MPV
11:121384873:G>A	no priority	rs772202653	T260197:352:A/T:missense_variant	352	A/T	VPS10p	8	1.23278e-05	6.17513e-05	31	0.398	0	0	0	1	REVEL score <0.5, not in HPV or MPV
11:121384918:A>G	no priority	rs1052164867	T260197:367:N/D:missense_variant	367	N/D	VPS10p	27	2.44924e-05	1.11677e-05	18.78	0.074	0	0	0	2	REVEL score <0.5, not in HPV or MPV
11:121384922:A>G	no priority		T260197:368:N/S:missense_variant	368	N/S	VPS10p	35	1.22462e-05		22.6	0.147	0	0	0	1	REVEL score <0.5, not in HPV or MPV
11:121384924:C>T	no priority	rs548615007	T260197:369:R/C:missense_variant	369	R/C	VPS10p	36	1.22405e-05	0.000130685	22.8	0.066	0	0	1	0	REVEL score <0.5, not in HPV or MPV
11:121384925:G>A	no priority	rs772660461	T260197:369:R/H:missense_variant	369	R/H	VPS10p	36	1.22408e-05	0.000294041	22.9	0.08	0	0	1	0	REVEL score <0.5, not in HPV or MPV
11:121384930:A>G	no priority	rs1020307880	T260197:371:N/D:missense_variant	371	N/D	VPS10p	38	2.44931e-05		21.6	0.09	0	0	0	2	REVEL score <0.5, not in HPV or MPV
11:121384931:A>G	no priority	rs150609294	T260197:371:N/S:missense_variant	371	N/S	VPS10p	38	1.22463e-05		23.4	0.224	0	0	0	1	REVEL score <0.5, not in HPV or MPV
11:121384948:G>A	no priority	rs191959382	T260197:377:A/T:missense_variant	377	A/T	VPS10p	44	1.22468e-05	6.16675e-05	20.4	0.054	0	0	0	1	REVEL score <0.5, not in HPV or MPV
11:121384984:G>A	no priority	rs374928025	T260197:389:V/M:missense_variant	389	V/M	VPS10p	56	2.4484e-05	1.11702e-05	25.3	0.248	0	0	1	1	REVEL score <0.5, not in HPV or MPV
11:121385011:G>A	no priority	rs149883151	T260197:398:G/S:missense_variant	398	G/S	VPS10p	77	3.67813e-05	6.17589e-05	25.9	0.242	0	0	1	2	REVEL score <0.5, not in HPV or MPV
11:121391437:T>C	no priority	rs745375493	T260197:428:L/P:missense_variant	428	L/P	VPS10p	23	1.24247e-05	1.1201e-05	25.7	0.405	0	1	0	0	REVEL score <0.5, not in HPV or MPV
11:121391518:C>G	no priority		T260197:455:A/G:missense_variant	455	A/G	VPS10p	54	1.24655e-05		23.1	0.194	0	0	0	1	REVEL score <0.5, not in HPV or MPV
11:121391530:C>A	no priority	rs183081520	T260197:459:T/K:missense_variant	459	T/K	VPS10p	58	0.000149782	0.000115279	22.9	0.118	0	2	4	6	REVEL score <0.5, not in HPV or MPV
11:121393329:G>C	no priority		T260197:480:R/P:missense_variant	480	R/P	VPS10p	79	1.22871e-05		29.9	0.49	0	0	0	1	REVEL score <0.5, not in HPV or MPV
11:121393347:A>G	no priority	rs769355257	T260197:486:N/S:missense_variant	486	N/S	VPS10p	85	2.45309e-05	6.16599e-05	14.38	0.103	0	1	0	1	REVEL score <0.5, not in HPV or MPV
11:121393358:C>T	no priority	rs139768032	T260197:490:R/W:missense_variant	490	R/W	VPS10p	89	2.44809e-05	0.000223614	32	0.289	0	0	0	2	REVEL score <0.5, not in HPV or MPV
11:121393359:G>A	no priority	rs145195996	T260197:490:R/Q:missense_variant	490	R/Q	VPS10p	89	4.89618e-05	6.16599e-05	29.2	0.26	0	2	2	0	REVEL score <0.5, not in HPV or MPV
11:121393370:A>T	no priority		T260197:494:I/F:missense_variant	494	I/F	VPS10p	4	1.22416e-05	1.11664e-05	26.1	0.404	0	0	1	0	REVEL score <0.5, not in HPV or MPV
11:121393397:C>A	no priority	rs368229596	T260197:503:L/I:missense_variant	503	L/I	VPS10p	13	2.44986e-05	3.34993e-05	24.1	0.233	0	1	1	0	REVEL score <0.5, not in HPV or MPV
11:121393638:G>T	no priority		T260197:512:K/N:missense_variant	512	K/N	VPS10p	27	2.45124e-05		23.3	0.036	0	2	0	0	REVEL score <0.5, not in HPV or MPV
11:121393640:A>G	no priority		T260197:513:N/S:missense_variant	513	N/S	VPS10p	28	1.22657e-05		18.57	0.043	0	1	0	0	REVEL score <0.5, not in HPV or MPV
11:121393642:T>G	no priority		T260197:514:L/V:missense_variant	514	L/V	VPS10p	29	1.22562e-05		22.1	0.087	0	0	1	0	REVEL score <0.5, not in HPV or MPV
11:121403204:G>A	no priority		T260197:543:G/E:missense_variant	543	G/E	VPS10p	9	1.22405e-05		25.8	0.45	0	1	0	0	REVEL score <0.5, not in HPV or MPV
11:121403209:C>G	no priority		T260197:545:H/D:missense_variant	545	H/D	VPS10p	11	1.22397e-05		25.9	0.482	0	0	1	0	REVEL score <0.5, not in HPV or MPV
11:121403230:A>G	no priority	rs188600397	T260197:552:I/V:missense_variant	552	I/V	VPS10p	23	2.44794e-05	2.23384e-05	16.93	0.069	0	0	0	2	REVEL score <0.5, not in HPV or MPV
11:121403231:T>G	no priority		T260197:552:I/S:missense_variant	552	I/S	VPS10p	23	1.22393e-05		24.8	0.432	0	0	0	1	REVEL score <0.5, not in HPV or MPV
11:121403236:C>G	no priority	rs151139180	T260197:554:Q/E:missense_variant	554	Q/E	VPS10p	25	6.12288e-05	0.000370051	25.1	0.169	0	0	1	4	REVEL score <0.5, not in HPV or MPV
11:121403239:G>C	no priority		T260197:555:G/R:missense_variant	555	G/R	VPS10p	26	1.22397e-05		24.8	0.355	0	0	1	0	REVEL score <0.5, not in HPV or MPV
11:121403242:A>G	no priority	rs373147483	T260197:556:M/V:missense_variant	556	M/V	VPS10p	27	6.11984e-05	0.000178739	18.51	0.104	0	1	2	2	REVEL score <0.5, not in HPV or MPV
11:121403248:A>T	no priority		T260197:558:T/S:missense_variant	558	T/S	VPS10p	36	1.22401e-05	1.11704e-05	22.2	0.207	0	0	1	0	REVEL score <0.5, not in HPV or MPV
11:121403252:A>G	no priority	rs140058505	T260197:559:N/S:missense_variant	559	N/S	VPS10p	37	3.67202e-05	5.58634e-05	16.28	0.035	0	0	2	1	REVEL score <0.5, not in HPV or MPV
11:121403254:G>A	no priority	rs150303243	T260197:560:E/K:missense_variant	560	E/K	VPS10p	38	0.000146885	0.000268168	21.9	0.028	0	4	5	3	REVEL score <0.5, not in HPV or MPV
11:121414268:A>G	no priority	rs201795031	T260197:566:N/S:missense_variant	566	N/S	VPS10p	44	1.23856e-05	1.11737e-05	26.2	0.205	0	0	1	0	REVEL score <0.5, not in HPV or MPV
11:121414293:C>G	no priority		T260197:574:F/L:missense_variant	574	F/L	VPS10p	52	1.22851e-05		24	0.23	0	0	1	0	REVEL score <0.5, not in HPV or MPV
11:121414300:T>C	no priority	rs545522170	T260197:577:S/P:missense_variant	577	S/P	VPS10p	55	0.000110431	6.55437e-05	29.2	0.445	0	4	0	5	REVEL score <0.5, not in HPV or MPV
11:121414325:G>A	no priority	rs563637479	T260197:585:G/D:missense_variant	585	G/D	VPS10p	7	1.22501e-05	1.11672e-05	27.9	0.438	0	0	0	1	REVEL score <0.5, not in HPV or MPV
11:121414355:C>T	no priority		T260197:595:T/I:missense_variant	595	T/I	VPS10p	17	1.22593e-05		27.6	0.4	0	0	0	1	REVEL score <0.5, not in HPV or MPV
11:121414366:A>G	no priority		T260197:599:I/V:missense_variant	599	I/V	VPS10p	22	2.45401e-05		22.2	0.097	0	0	0	2	REVEL score <0.5, not in HPV or MPV
11:121414386:G>C	no priority		T260197:605:E/D:missense_variant	605	E/D	VPS10p	28	7.37618e-05	1.11694e-05	20.4	0.057	0	2	0	4	REVEL score <0.5, not in HPV or MPV
11:121414390:G>T	no priority		T260197:607:V/F:missense_variant	607	V/F	VPS10p	30	1.23367e-05	1.11712e-05	22.4	0.046	0	0	1	0	REVEL score <0.5, not in HPV or MPV
11:121414421:C>T	no priority	rs540001259	T260197:617:A/V:missense_variant	617	A/V	VPS10p	43	1.26468e-05		23.6	0.135	0	1	0	0	REVEL score <0.5, not in HPV or MPV
11:121415955:T>C	no priority	rs747738312	T260197:623:V/A:missense_variant	623	V/A	CC	NA	4.90541e-05	6.16599e-05	24.1	0.193	0	0	2	2	REVEL score <0.5, not in HPV or MPV
11:121416002:C>G	no priority	rs778252688	T260197:639:R/G:missense_variant	639	R/G	CC	NA	2.44926e-05	6.55265e-05	24.3	0.188	0	0	0	2	REVEL score <0.5, not in HPV or MPV
11:121416002:C>T	no priority	rs778252688	T260197:639:R/W:missense_variant	639	R/W	CC	NA	2.44801e-05	0.000130702	27.7	0.214	0	0	1	1	REVEL score <0.5, not in HPV or MPV
11:121416003:G>A	no priority	rs200869993	T260197:639:R/Q:missense_variant	639	R/Q	CC	NA	2.44801e-05	0.000163816	24.7	0.142	0	0	1	1	REVEL score <0.5, not in HPV or MPV
11:121416012:A>C	no priority	rs776942512	T260197:642:E/A:missense_variant	642	E/A	CC	NA	3.67225e-05	2.23349e-05	22.7	0.183	0	0	2	1	REVEL score <0.5, not in HPV or MPV
11:121416053:C>T	no priority		T260197:656:P/S:missense_variant	656	P/S	CC	NA	1.22455e-05	6.16675e-05	22.7	0.111	0	1	0	0	REVEL score <0.5, not in HPV or MPV
11:121416054:C>G	no priority		T260197:656:P/R:missense_variant	656	P/R	CC	NA	1.22452e-05		23.3	0.266	0	0	0	1	REVEL score <0.5, not in HPV or MPV
11:121416072:A>G	no priority		T260197:662:N/S:missense_variant	662	N/S	CC	NA	1.22431e-05		24.6	0.39	0	1	0	0	REVEL score <0.5, not in HPV or MPV
11:121416096:T>C	no priority	rs201583906	T260197:670:V/A:missense_variant	670	V/A	CC	NA	1.22527e-05	2.23389e-05	23.4	0.306	0	0	1	0	REVEL score <0.5, not in HPV or MPV
11:121416101:G>A	no priority	rs571700923	T260197:672:V/M:missense_variant	672	V/M	CC	NA	2.4517e-05	0.000196027	22.8	0.095	0	0	0	2	REVEL score <0.5, not in HPV or MPV
11:121416108:A>G	no priority	rs762176154	T260197:674:N/S:missense_variant	674	N/S	CC	NA	1.22608e-05	3.2774e-05	24	0.155	0	0	0	1	REVEL score <0.5, not in HPV or MPV
11:121420682:A>C	no priority	rs143781243	T260197:689:K/Q:missense_variant	689	K/Q	CC	NA	6.12272e-05	3.35113e-05	23	0.248	0	0	1	4	REVEL score <0.5, not in HPV or MPV
11:121420769:G>A	no priority		T260197:718:V/M:missense_variant	718	V/M	CC	NA	1.22474e-05		24.2	0.337	0	0	0	1	REVEL score <0.5, not in HPV or MPV
11:121421344:G>A	no priority	rs1025700218	T260197:744:R/Q:missense_variant	744	R/Q	CC	NA	1.22635e-05	3.27697e-05	26.9	0.462	0	0	1	0	REVEL score <0.5, not in HPV or MPV
11:121421357:G>C	no priority		T260197:748:E/D:missense_variant	748	E/D	CC	NA	1.22692e-05		13.01	0.368	0	0	0	1	REVEL score <0.5, not in HPV or MPV
11:121424672:G>C	no priority		T260197:765:V/L:missense_variant	765	V/L	YWTD	21	1.22705e-05		10.7	0.267	0	1	0	0	REVEL score <0.5, not in HPV or MPV
11:121424706:C>T	no priority	rs766557470	T260197:776:S/L:missense_variant	776	S/L	YWTD	34	1.22431e-05	1.11682e-05	24.8	0.421	0	0	1	0	REVEL score <0.5, not in HPV or MPV
11:121424745:C>T	no priority	rs200352944	T260197:789:A/V:missense_variant	789	A/V	YWTD	2	1.22408e-05		22.7	0.303	0	0	0	1	REVEL score <0.5, not in HPV or MPV
11:121424774:C>T	no priority	rs776095092	T260197:799:H/Y:missense_variant	799	H/Y	YWTD	12	2.44832e-05	6.70092e-05	22.6	0.276	0	0	0	2	REVEL score <0.5, not in HPV or MPV
11:121424810:G>A	no priority	rs752815831	T260197:811:V/I:missense_variant	811	V/I	YWTD	26	1.23442e-05	7.48167e-05	11.66	0.266	0	0	1	0	REVEL score <0.5, not in HPV or MPV
11:121425939:A>G	no priority	rs377222446	T260197:828:N/S:missense_variant	828	N/S	YWTD	44	0.000196611	0.000360608	0.035	0.293	0	5	3	8	REVEL score <0.5, not in HPV or MPV
11:121425945:G>A	no priority		T260197:830:G/D:missense_variant	830	G/D	YWTD	46	1.2242e-05	3.35106e-05	19.47	0.227	0	0	1	0	REVEL score <0.5, not in HPV or MPV
11:121428095:G>A	no priority	rs767441313	T260197:882:V/I:missense_variant	882	V/I	YWTD	7	3.67283e-05	1.11669e-05	23.1	0.435	0	0	2	1	REVEL score <0.5, not in HPV or MPV
11:121428101:G>A	no priority	rs138761977	T260197:884:V/M:missense_variant	884	V/M	YWTD	9	6.12138e-05	0.000185025	15.31	0.203	0	3	1	1	REVEL score <0.5, not in HPV or MPV
11:121428111:A>G	no priority	rs763834704	T260197:887:E/G:missense_variant	887	E/G	YWTD	12	7.35489e-05	0.000130702	25.2	0.378	0	0	3	3	REVEL score <0.5, not in HPV or MPV
11:121429424:G>A	no priority	rs760029917	T260197:930:D/N:missense_variant	930	D/N	YWTD	10	2.44786e-05	7.45601e-05	19.84	0.272	0	0	0	2	REVEL score <0.5, not in HPV or MPV
11:121429472:A>G	no priority	rs745891092	T260197:946:I/V:missense_variant	946	I/V	YWTD	30	1.22405e-05	1.11689e-05	11.66	0.161	0	0	1	0	REVEL score <0.5, not in HPV or MPV
11:121429513:C>A	no priority		T260197:959:N/K:missense_variant	959	N/K	YWTD	46	1.22606e-05		19.55	0.168	0	0	0	1	REVEL score <0.5, not in HPV or MPV
11:121430256:A>G	no priority	rs994533093	T260197:980:Q/R:missense_variant	980	Q/R	YWTD	24	3.67548e-05		21.2	0.246	0	2	1	0	REVEL score <0.5, not in HPV or MPV
11:121430256:A>T	no priority	rs994533093	T260197:980:Q/L:missense_variant	980	Q/L	YWTD	24	1.22516e-05		23.6	0.367	0	0	0	1	REVEL score <0.5, not in HPV or MPV
11:121430297:A>T	no priority	rs375901324	T260197:994:M/L:missense_variant	994	M/L	YWTD	39	2.45039e-05	0.00012332	15.46	0.221	0	1	0	1	REVEL score <0.5, not in HPV or MPV
11:121430301:A>G	no priority	rs753732264	T260197:995:E/G:missense_variant	995	E/G	YWTD	40	9.79543e-05	3.27654e-05	23.7	0.351	0	0	4	4	REVEL score <0.5, not in HPV or MPV
11:121430312:A>G	no priority	rs757083831	T260197:999:N/D:missense_variant	999	N/D	YWTD	44	8.57047e-05	0.000163827	10.75	0.332	0	2	2	3	REVEL score <0.5, not in HPV or MPV
11:121437663:G>C	no priority		T260197:1022:V/L:missense_variant	1022	V/L	EGF	NA	1.22501e-05		17.79	0.17	0	1	0	0	REVEL score <0.5, not in HPV or MPV
11:121437681:C>G	no priority		T260197:1028:L/V:missense_variant	1028	L/V	EGF	NA	2.45368e-05		23.6	0.398	0	0	1	1	REVEL score <0.5, not in HPV or MPV
11:121437703:A>G	no priority		T260197:1035:N/S:missense_variant	1035	N/S	EGF	NA	1.22454e-05		19.33	0.218	0	0	1	0	REVEL score <0.5, not in HPV or MPV
11:121437721:G>T	no priority	rs555068537	T260197:1041:R/M:missense_variant	1041	R/M	EGF	NA	1.22416e-05	3.35196e-05	21.3	0.401	0	0	0	1	REVEL score <0.5, not in HPV or MPV
11:121437722:G>C	no priority		T260197:1041:R/S:missense_variant	1041	R/S	EGF	NA	8.57297e-05	6.16827e-05	22.2	0.203	0	2	3	2	REVEL score <0.5, not in HPV or MPV
11:121437742:G>A	no priority	rs148278712	T260197:1048:S/N:missense_variant	1048	S/N	EGF	NA	1.22401e-05	0.000229448	22.5	0.288	0	0	0	1	REVEL score <0.5, not in HPV or MPV
11:121440869:A>G	no priority	rs547521499	T260197:1076:N/S:missense_variant	1076	N/S	CR	13	2.45482e-05	0.000123381	18.33	0.279	0	0	0	2	REVEL score <0.5, not in HPV or MPV
11:121440881:G>A	no priority	rs766300001	T260197:1080:R/H:missense_variant	1080	R/H	CR	18	6.12522e-05	0.000130762	23.1	0.328	0	1	4	0	REVEL score <0.5, not in HPV or MPV
11:121440893:G>A	no priority	rs370151219	T260197:1084:R/H:missense_variant	1084	R/H	CR	22	3.67398e-05	0.000185048	23.4	0.382	0	0	1	2	REVEL score <0.5, not in HPV or MPV
11:121440922:A>G	no priority		T260197:1094:I/V:missense_variant	1094	I/V	CR	33	1.22393e-05		19.37	0.229	0	1	0	0	REVEL score <0.5, not in HPV or MPV
11:121440928:T>G	no priority		T260197:1096:W/G:missense_variant	1096	W/G	CR	35	1.22401e-05	1.11687e-05	23.2	0.397	0	0	1	0	REVEL score <0.5, not in HPV or MPV
11:121440958:A>C	no priority	rs770903456	T260197:1106:M/L:missense_variant	1106	M/L	CR	45	1.22647e-05		20.3	0.304	0	0	0	1	REVEL score <0.5, not in HPV or MPV
11:121444989:A>G	no priority		T260197:1126:Q/R:missense_variant	1126	Q/R	CR	24	2.44963e-05		21.4	0.249	0	0	0	2	REVEL score <0.5, not in HPV or MPV
11:121448012:C>G	no priority	rs748981649	T260197:1161:D/E:missense_variant	1161	D/E	CR	19	4.96339e-05	6.66356e-05	13.72	0.17	0	0	1	3	REVEL score <0.5, not in HPV or MPV
11:121448029:C>A	no priority	rs776011442	T260197:1167:S/Y:missense_variant	1167	S/Y	CR	26	1.23107e-05	2.24366e-05	25	0.267	0	0	0	1	REVEL score <0.5, not in HPV or MPV
11:121448036:G>A	no priority		T260197:1169:M/I:missense_variant	1169	M/I	CR	28	1.22797e-05	1.12055e-05	22.4	0.1	0	0	0	1	REVEL score <0.5, not in HPV or MPV
11:121448109:G>A	no priority		T260197:1194:A/T:missense_variant&splice_region_variant(HC)	1194	A/T	CR	10	1.27713e-05		33	0.112	0	0	1	0	REVEL score <0.5, not in HPV or MPV
11:121454251:C>T	no priority	rs377348849	T260197:1222:T/M:missense_variant	1222	T/M	CR	40	7.38548e-05	0.000186614	14.04	0.09	0	0	1	5	REVEL score <0.5, not in HPV or MPV
11:121454280:C>G	no priority	rs144535605	T260197:1232:P/A:missense_variant	1232	P/A	CR	50	1.24556e-05	6.81617e-05	23.6	0.469	0	1	0	0	REVEL score <0.5, not in HPV or MPV
11:121454284:T>G	no priority	rs772060927	T260197:1233:V/G:missense_variant	1233	V/G	CR	53	0.000100371	6.87269e-05	14.81	0.093	0	1	2	5	REVEL score <0.5, not in HPV or MPV
11:121456958:C>T	no priority		T260197:1245:P/L:missense_variant	1245	P/L	CR	25	2.45772e-05	3.34986e-05	23	0.436	0	0	1	1	REVEL score <0.5, not in HPV or MPV
11:121458785:T>C	no priority	rs201019377	T260197:1291:F/L:missense_variant	1291	F/L	CR	31	6.12042e-05	6.69972e-05	23.3	0.314	0	0	2	3	REVEL score <0.5, not in HPV or MPV
11:121458839:G>A	no priority	rs765385529	T260197:1309:D/N:missense_variant	1309	D/N	CR	49	1.22504e-05		24.5	0.495	0	0	0	1	REVEL score <0.5, not in HPV or MPV
11:121458843:C>A	no priority	rs201549653	T260197:1310:A/E:missense_variant	1310	A/E	CR	50	1.22741e-05		19.73	0.375	0	0	1	0	REVEL score <0.5, not in HPV or MPV
11:121459985:C>A	no priority	rs778522691	T260197:1322:H/N:missense_variant	1322	H/N	CR	12	8.57235e-05	5.5831e-05	22.5	0.375	0	0	2	5	REVEL score <0.5, not in HPV or MPV
11:121460002:G>C	no priority		T260197:1327:E/D:missense_variant	1327	E/D	CR	18	1.22519e-05		19.02	0.165	0	0	0	1	REVEL score <0.5, not in HPV or MPV
11:121460003:T>G	no priority	rs548397390	T260197:1328:F/V:missense_variant	1328	F/V	CR	19	1.22514e-05	0.000392054	22.9	0.387	0	0	0	1	REVEL score <0.5, not in HPV or MPV
11:121460006:G>A	no priority	rs754896968	T260197:1329:G/S:missense_variant	1329	G/S	CR	20	3.67375e-05	7.45379e-05	19.2	0.269	0	0	1	2	REVEL score <0.5, not in HPV or MPV
11:121460094:A>G	no priority	rs747306346	T260197:1358:N/S:missense_variant	1358	N/S	CR	54	2.44794e-05	0.000163356	13.94	0.329	0	1	0	1	REVEL score <0.5, not in HPV or MPV
11:121460099:G>A	no priority	rs762041943	T260197:1360:E/K:missense_variant&splice_region_variant	1360	E/K	CR	7	1.22401e-05	3.27611e-05	33	0.38	0	0	0	1	REVEL score <0.5, not in HPV or MPV
11:121460749:A>G	no priority		T260197:1360:E/G:missense_variant&splice_region_variant	1360	E/G	CR	7	1.22577e-05		22.8	0.435	0	0	1	0	REVEL score <0.5, not in HPV or MPV
11:121460769:A>G	no priority		T260197:1367:N/D:missense_variant	1367	N/D	CR	14	1.22649e-05	3.27718e-05	18.04	0.344	0	0	0	1	REVEL score <0.5, not in HPV or MPV
11:121460779:G>A	no priority		T260197:1370:R/H:missense_variant	1370	R/H	CR	17	1.22617e-05		25.2	0.433	0	0	1	0	REVEL score <0.5, not in HPV or MPV
11:121460788:A>G	no priority	rs773473410	T260197:1373:Q/R:missense_variant	1373	Q/R	CR	20	1.22428e-05	7.45379e-05	22.3	0.38	0	0	1	0	REVEL score <0.5, not in HPV or MPV
11:121460838:A>G	no priority	rs535522154	T260197:1390:R/G:missense_variant	1390	R/G	CR	38	0.000122397	6.70002e-05	0.635	0.286	0	1	1	8	REVEL score <0.5, not in HPV or MPV
11:121461721:C>T	no priority	rs758520272	T260197:1409:L/F:missense_variant	1409	L/F	CR	5	2.44932e-05		21.1	0.159	0	0	1	1	REVEL score <0.5, not in HPV or MPV
11:121461731:C>T	no priority	rs188674408	T260197:1412:S/L:missense_variant	1412	S/L	CR	8	1.2242e-05	6.55222e-05	22.3	0.227	0	0	0	1	REVEL score <0.5, not in HPV or MPV
11:121461754:C>G	no priority	rs766056869	T260197:1420:L/V:missense_variant	1420	L/V	CR	17	2.44786e-05	3.27611e-05	22.4	0.194	0	0	1	1	REVEL score <0.5, not in HPV or MPV
11:121461763:T>C	no priority		T260197:1423:Y/H:missense_variant	1423	Y/H	CR	20	1.22393e-05		22.5	0.26	0	0	0	1	REVEL score <0.5, not in HPV or MPV
11:121461770:G>A	no priority	rs142444174	T260197:1425:R/H:missense_variant	1425	R/H	CR	22	1.22436e-05	0.00012332	23.4	0.392	0	0	1	0	REVEL score <0.5, not in HPV or MPV
11:121461820:C>G	no priority		T260197:1442:R/G:missense_variant	1442	R/G	CR	40	1.22397e-05		22.6	0.484	0	1	0	0	REVEL score <0.5, not in HPV or MPV
11:121461851:C>G	no priority	rs376254738	T260197:1452:A/G:missense_variant	1452	A/G	CR	54	1.22606e-05	6.16751e-05	16.55	0.206	0	0	1	0	REVEL score <0.5, not in HPV or MPV
11:121461860:T>G	no priority		T260197:1455:L/W:missense_variant	1455	L/W	CR	57	1.2247e-05		25.2	0.291	0	0	0	1	REVEL score <0.5, not in HPV or MPV
11:121466352:A>C	no priority	rs776277098	T260197:1464:T/P:missense_variant	1464	T/P	CR	8	2.4592e-05	6.61726e-05	10.39	0.12	0	0	1	1	REVEL score <0.5, not in HPV or MPV
11:121466352:A>G	no priority	rs776277098	T260197:1464:T/A:missense_variant	1464	T/A	CR	8	1.2296e-05	0.00026469	7.137	0.132	0	0	1	0	REVEL score <0.5, not in HPV or MPV
11:121466363:A>T	no priority		T260197:1467:Q/H:missense_variant	1467	Q/H	CR	11	2.45324e-05		5.334	0.125	0	0	0	2	REVEL score <0.5, not in HPV or MPV
11:121466371:G>A	no priority	rs776117825	T260197:1470:R/Q:missense_variant	1470	R/Q	CR	14	2.45216e-05	3.41359e-05	16.36	0.182	0	1	1	0	REVEL score <0.5, not in HPV or MPV
11:121466377:A>G	no priority	rs1040193844	T260197:1472:D/G:missense_variant	1472	D/G	CR	17	2.4546e-05	6.31154e-05	19.21	0.361	0	1	0	1	REVEL score <0.5, not in HPV or MPV
11:121466403:C>G	no priority		T260197:1481:P/A:missense_variant	1481	P/A	CR	26	1.22676e-05		16.48	0.374	0	0	0	1	REVEL score <0.5, not in HPV or MPV
11:121466404:C>G	no priority	rs544390676	T260197:1481:P/R:missense_variant	1481	P/R	CR	26	1.22562e-05		18.13	0.458	0	1	0	0	REVEL score <0.5, not in HPV or MPV
11:121466404:C>T	no priority	rs544390676	T260197:1481:P/L:missense_variant	1481	P/L	CR	26	2.45124e-05	7.46826e-05	18.03	0.322	0	1	1	0	REVEL score <0.5, not in HPV or MPV
11:121466431:G>A	no priority	rs376955109	T260197:1490:R/H:missense_variant	1490	R/H	CR	35	4.91621e-05	0.000123564	23.7	0.409	0	0	2	2	REVEL score <0.5, not in HPV or MPV
11:121466463:C>T	no priority	rs1013374719	T260197:1501:R/W:missense_variant	1501	R/W	CR	NA	4.97082e-05	7.46157e-05	32	0.399	0	0	1	3	REVEL score <0.5, not in HPV or MPV
11:121466476:A>G	no priority		T260197:1505:N/S:missense_variant	1505	N/S	CR	54	1.24445e-05	1.1197e-05	18.78	0.225	0	0	0	1	REVEL score <0.5, not in HPV or MPV
11:121466481:C>T	no priority	rs766334209	T260197:1507:P/S:missense_variant&splice_region_variant	1507	P/S	CR	56	1.25525e-05	1.12075e-05	32	0.154	0	0	0	1	REVEL score <0.5, not in HPV or MPV
11:121474911:G>A	no priority	rs375073678	T260197:1510:S/N:missense_variant	1510	S/N	CR	11	2.45502e-05	6.16599e-05	22.9	0.352	0	0	1	1	REVEL score <0.5, not in HPV or MPV
11:121474914:C>T	no priority	rs752299559	T260197:1511:T/I:missense_variant	1511	T/I	CR	12	0.000147232	0.000458655	23.7	0.273	0	0	3	9	REVEL score <0.5, not in HPV or MPV
11:121474958:G>T	no priority		T260197:1526:A/S:missense_variant	1526	A/S	CR	28	1.22474e-05		22.8	0.22	0	1	0	0	REVEL score <0.5, not in HPV or MPV
11:121475004:C>T	no priority	rs778336021	T260197:1541:S/L:missense_variant	1541	S/L	CR	43	4.9105e-05	7.45712e-05	23.2	0.469	0	0	2	2	REVEL score <0.5, not in HPV or MPV
11:121475011:G>C	no priority	rs768863874	T260197:1543:E/D:missense_variant	1543	E/D	CR	45	2.45672e-05	7.8207e-05	16.13	0.207	0	1	1	0	REVEL score <0.5, not in HPV or MPV
11:121475024:G>A	no priority	rs978479847	T260197:1548:A/T:missense_variant	1548	A/T	CR	54	1.2327e-05		15.14	0.18	0	1	0	0	REVEL score <0.5, not in HPV or MPV
11:121475030:A>G	no priority		T260197:1550:S/G:missense_variant	1550	S/G	CR	56	1.23613e-05	1.11822e-05	23.7	0.273	0	0	0	1	REVEL score <0.5, not in HPV or MPV
11:121475860:A>G	no priority		T260197:1564:T/A:missense_variant	1564	T/A	3FN	14	1.22674e-05		21.2	0.122	0	1	0	0	REVEL score <0.5, not in HPV or MPV
11:121475866:G>C	no priority		T260197:1566:D/H:missense_variant	1566	D/H	3FN	16	6.13369e-05	6.16675e-05	28.4	0.359	0	0	1	4	REVEL score <0.5, not in HPV or MPV
11:121475891:C>G	no priority		T260197:1574:T/S:missense_variant	1574	T/S	3FN	24	1.23434e-05		23.5	0.195	0	0	1	0	REVEL score <0.5, not in HPV or MPV
11:121475905:A>C	no priority		T260197:1579:K/Q:missense_variant	1579	K/Q	3FN	29	1.22443e-05		27.2	0.262	0	0	1	0	REVEL score <0.5, not in HPV or MPV
11:121476129:A>G	no priority	rs924384455	T260197:1599:I/M:missense_variant	1599	I/M	3FN	59	3.79514e-05	1.11789e-05	4.14	0.06	0	0	0	3	REVEL score <0.5, not in HPV or MPV
11:121476143:A>G	no priority		T260197:1604:E/G:missense_variant	1604	E/G	3FN	64	1.24707e-05		26.9	0.287	0	1	0	0	REVEL score <0.5, not in HPV or MPV
11:121476145:A>T	no priority		T260197:1605:T/S:missense_variant	1605	T/S	3FN	65	1.24223e-05	6.55437e-05	23	0.178	0	1	0	0	REVEL score <0.5, not in HPV or MPV
11:121476165:C>G	no priority		T260197:1611:N/K:missense_variant	1611	N/K	3FN	71	1.22743e-05		22.1	0.115	0	1	0	0	REVEL score <0.5, not in HPV or MPV
11:121476166:A>G	no priority		T260197:1612:T/A:missense_variant	1612	T/A	3FN	72	1.22735e-05	1.11689e-05	16.92	0.129	0	0	0	1	REVEL score <0.5, not in HPV or MPV
11:121476178:G>C	no priority	rs148412508	T260197:1616:V/L:missense_variant	1616	V/L	3FN	76	6.12714e-05	0.000228713	22.8	0.158	0	0	1	4	REVEL score <0.5, not in HPV or MPV
11:121476197:C>T	no priority	rs758432966	T260197:1622:T/M:missense_variant	1622	T/M	3FN	82	1.22516e-05	7.45379e-05	29.7	0.27	0	0	1	0	REVEL score <0.5, not in HPV or MPV
11:121476215:A>G	no priority		T260197:1628:Q/R:missense_variant	1628	Q/R	3FN	88	1.22489e-05		23.4	0.195	0	0	1	0	REVEL score <0.5, not in HPV or MPV
11:121476242:A>C	no priority	rs539887207	T260197:1637:N/T:missense_variant	1637	N/T	3FN	97	1.23289e-05	0.000294098	17.32	0.052	0	0	1	0	REVEL score <0.5, not in HPV or MPV
11:121476247:A>T	no priority		T260197:1639:N/Y:missense_variant	1639	N/Y	3FN	99	1.23274e-05		28.9	0.443	0	1	0	0	REVEL score <0.5, not in HPV or MPV
11:121476256:G>A	no priority	rs370256606	T260197:1642:V/M:missense_variant	1642	V/M	3FN	102	3.70606e-05	3.27675e-05	24.3	0.056	0	3	0	0	REVEL score <0.5, not in HPV or MPV
11:121476260:C>A	no priority	rs764585859	T260197:1643:T/N:missense_variant	1643	T/N	3FN	103	7.4337e-05	0.00012332	21.7	0.058	0	1	3	2	REVEL score <0.5, not in HPV or MPV
11:121477562:G>T	no priority		T260197:1653:A/S:missense_variant	1653	A/S	3FN	5	1.22551e-05		22.9	0.111	0	0	1	0	REVEL score <0.5, not in HPV or MPV
11:121477569:G>A	no priority	rs375720691	T260197:1655:R/Q:missense_variant	1655	R/Q	3FN	7	2.4494e-05	6.16599e-05	15.24	0.1	0	1	0	1	REVEL score <0.5, not in HPV or MPV
11:121477574:C>T	no priority		T260197:1657:L/F:missense_variant	1657	L/F	3FN	9	3.67225e-05	3.27633e-05	29.2	0.334	0	1	2	0	REVEL score <0.5, not in HPV or MPV
11:121477607:G>A	no priority	rs766507115	T260197:1668:V/M:missense_variant	1668	V/M	3FN	20	2.44801e-05	5.58322e-05	31	0.153	0	0	1	1	REVEL score <0.5, not in HPV or MPV
11:121477625:G>A	no priority	rs756121949	T260197:1674:A/T:missense_variant	1674	A/T	3FN	26	3.6726e-05	2.23334e-05	5.998	0.11	0	2	1	0	REVEL score <0.5, not in HPV or MPV
11:121477628:C>T	no priority	rs200758028	T260197:1675:P/S:missense_variant	1675	P/S	3FN	27	0.000232605	0.000122836	22.8	0.241	0	4	1	14	REVEL score <0.5, not in HPV or MPV
11:121477637:C>G	no priority		T260197:1678:H/D:missense_variant	1678	H/D	3FN	33	1.22852e-05		22.2	0.079	0	0	0	1	REVEL score <0.5, not in HPV or MPV
11:121477641:C>T	no priority	rs372318707	T260197:1679:T/I:missense_variant	1679	T/I	3FN	34	2.45803e-05	3.35038e-05	23.8	0.089	0	1	0	0	REVEL score <0.5, not in HPV or MPV
11:121477643:C>G	no priority	rs745580770	T260197:1680:H/D:missense_variant	1680	H/D	3FN	35	2.45163e-05	3.35038e-05	24.9	0.247	0	0	2	0	REVEL score <0.5, not in HPV or MPV
11:121477666:T>G	no priority	rs748623785	T260197:1687:I/M:missense_variant&splice_region_variant	1687	I/M	3FN	42	1.2505e-05	3.26904e-05	24	0.285	0	1	0	0	REVEL score <0.5, not in HPV or MPV
11:121477924:G>A	no priority	rs770267452	T260197:1697:M/I:missense_variant	1697	M/I	3FN	52	1.24041e-05	2.23369e-05	18.21	0.046	0	0	1	0	REVEL score <0.5, not in HPV or MPV
11:121477924:G>C	no priority	rs770267452	T260197:1697:M/I:missense_variant	1697	M/I	3FN	52	3.72124e-05	3.35053e-05	17.55	0.046	0	0	2	1	REVEL score <0.5, not in HPV or MPV
11:121477935:A>G	no priority	rs367873819	T260197:1701:Q/R:missense_variant	1701	Q/R	3FN	61	3.67859e-05	3.35031e-05	21.6	0.122	0	1	1	1	REVEL score <0.5, not in HPV or MPV
11:121477982:A>G	no priority		T260197:1717:T/A:missense_variant	1717	T/A	3FN	81	1.23258e-05		0.402	0.175	0	0	0	1	REVEL score <0.5, not in HPV or MPV
11:121478831:C>G	no priority		T260197:1729:R/G:missense_variant	1729	R/G	3FN	93	1.2267e-05		29.7	0.407	0	1	0	0	REVEL score <0.5, not in HPV or MPV
11:121478839:A>G	no priority		T260197:1731:I/M:missense_variant	1731	I/M	3FN	95	2.45355e-05		21.8	0.05	0	0	0	2	REVEL score <0.5, not in HPV or MPV
11:121481796:C>A	no priority		T260197:1751:P/T:missense_variant	1751	P/T	3FN	9	1.22681e-05		23.9	0.184	0	0	1	0	REVEL score <0.5, not in HPV or MPV
11:121481805:C>A	no priority		T260197:1754:H/N:missense_variant	1754	H/N	3FN	12	1.22639e-05		22.6	0.041	0	0	0	1	REVEL score <0.5, not in HPV or MPV
11:121481818:A>G	no priority		T260197:1758:Y/C:missense_variant	1758	Y/C	3FN	16	1.22647e-05		19.77	0.058	0	1	0	0	REVEL score <0.5, not in HPV or MPV
11:121481847:A>G	no priority	rs781458738	T260197:1768:T/A:missense_variant	1768	T/A	3FN	26	2.45602e-05		17.31	0.012	0	0	0	2	REVEL score <0.5, not in HPV or MPV
11:121481848:C>T	no priority	rs369636020	T260197:1768:T/I:missense_variant	1768	T/I	3FN	26	8.59932e-05	2.23419e-05	19.36	0.098	0	1	2	4	REVEL score <0.5, not in HPV or MPV
11:121483445:G>T	no priority		T260197:1775:V/L:missense_variant&splice_region_variant	1775	V/L	3FN	38	1.22774e-05		33	0.221	0	0	1	0	REVEL score <0.5, not in HPV or MPV
11:121483518:G>A	no priority	rs530863434	T260197:1799:R/Q:missense_variant	1799	R/Q	3FN	62	0.000110209	6.53808e-05	14.04	0.167	0	1	4	4	REVEL score <0.5, not in HPV or MPV
11:121483536:A>C	no priority	rs141153296	T260197:1805:H/P:missense_variant	1805	H/P	3FN	72	3.67639e-05	0.000185231	22.4	0.128	0	0	2	1	REVEL score <0.5, not in HPV or MPV
11:121485598:A>G	no priority	rs138702824	T260197:1813:H/R:missense_variant	1813	H/R	3FN	80	6.12157e-05	6.71968e-05	22	0.088	0	0	3	2	REVEL score <0.5, not in HPV or MPV
11:121485601:C>T	no priority	rs367544750	T260197:1814:T/I:missense_variant	1814	T/I	3FN	81	1.22622e-05	1.11992e-05	25.6	0.42	0	0	1	0	REVEL score <0.5, not in HPV or MPV
11:121485630:A>G	no priority		T260197:1824:T/A:missense_variant	1824	T/A	3FN	91	1.22424e-05		26.6	0.485	0	0	1	0	REVEL score <0.5, not in HPV or MPV
11:121485643:A>T	no priority		T260197:1828:D/V:missense_variant	1828	D/V	3FN	95	1.22439e-05		29.3	0.494	0	0	1	0	REVEL score <0.5, not in HPV or MPV
11:121485648:C>T	no priority		T260197:1830:P/S:missense_variant	1830	P/S	3FN	97	1.22435e-05		23	0.098	0	0	0	1	REVEL score <0.5, not in HPV or MPV
11:121485665:T>A	no priority	rs753911350	T260197:1835:H/Q:missense_variant	1835	H/Q	3FN	102	1.22428e-05		16.72	0.117	0	0	0	1	REVEL score <0.5, not in HPV or MPV
11:121485697:C>A	no priority		T260197:1846:P/H:missense_variant	1846	P/H	3FN	9	1.2306e-05		30	0.252	0	0	1	0	REVEL score <0.5, not in HPV or MPV
11:121485714:G>A	no priority	rs925217076	T260197:1852:A/T:missense_variant	1852	A/T	3FN	15	1.24294e-05	6.182e-05	25.6	0.201	0	1	0	0	REVEL score <0.5, not in HPV or MPV
11:121485717:A>G	no priority	rs778609269	T260197:1853:I/V:missense_variant	1853	I/V	3FN	16	2.48802e-05	7.86234e-05	11.22	0.065	0	0	1	1	REVEL score <0.5, not in HPV or MPV
11:121489496:T>A	no priority	rs368691606	T260197:1873:F/Y:missense_variant	1873	F/Y	3FN	44	7.34542e-05	3.35023e-05	25	0.238	0	0	4	2	REVEL score <0.5, not in HPV or MPV
11:121489505:C>T	no priority	rs149445303	T260197:1876:T/M:missense_variant	1876	T/M	3FN	47	3.6726e-05	0.00012332	29.9	0.286	0	1	2	0	REVEL score <0.5, not in HPV or MPV
11:121489535:A>G	no priority		T260197:1886:K/R:missense_variant	1886	K/R	3FN	57	1.2246e-05		15.48	0.152	0	0	0	1	REVEL score <0.5, not in HPV or MPV
11:121489544:C>T	no priority	rs754395326	T260197:1889:T/I:missense_variant	1889	T/I	3FN	60	1.22458e-05	9.80136e-05	23.4	0.382	0	0	0	1	REVEL score <0.5, not in HPV or MPV
11:121489553:T>A	no priority		T260197:1892:L/H:missense_variant	1892	L/H	3FN	63	1.22397e-05		21.1	0.336	0	0	1	0	REVEL score <0.5, not in HPV or MPV
11:121489565:C>T	no priority	rs770208417	T260197:1896:T/M:missense_variant	1896	T/M	3FN	68	3.6747e-05	4.46668e-05	26.4	0.428	0	0	1	2	REVEL score <0.5, not in HPV or MPV
11:121490515:G>T	no priority	rs757649035	T260197:1926:K/N:missense_variant	1926	K/N	3FN	105	1.22484e-05	0.000229328	22.4	0.378	0	0	0	1	REVEL score <0.5, not in HPV or MPV
11:121490544:G>A	no priority	rs749176718	T260197:1936:R/H:missense_variant	1936	R/H	3FN	9	1.2242e-05	4.46658e-05	26.9	0.299	0	0	0	1	REVEL score <0.5, not in HPV or MPV
11:121490562:A>G	no priority		T260197:1942:H/R:missense_variant	1942	H/R	3FN	15	1.22405e-05		0.006	0.054	0	0	0	1	REVEL score <0.5, not in HPV or MPV
11:121490564:A>C	no priority		T260197:1943:T/P:missense_variant	1943	T/P	3FN	16	1.22405e-05		13.37	0.143	0	0	0	1	REVEL score <0.5, not in HPV or MPV
11:121490565:C>A	no priority	rs760195851	T260197:1943:T/K:missense_variant	1943	T/K	3FN	16	1.22405e-05		3.209	0.075	0	1	0	0	REVEL score <0.5, not in HPV or MPV
11:121490565:C>G	no priority	rs760195851	T260197:1943:T/R:missense_variant	1943	T/R	3FN	16	1.22405e-05		3.378	0.085	0	1	0	0	REVEL score <0.5, not in HPV or MPV
11:121490565:C>T	no priority	rs760195851	T260197:1943:T/M:missense_variant	1943	T/M	3FN	16	3.67214e-05	0.00012332	3.213	0.048	0	0	0	3	REVEL score <0.5, not in HPV or MPV
11:121490572:A>C	no priority		T260197:1945:K/N:missense_variant	1945	K/N	3FN	18	1.22405e-05		18.49	0.216	0	0	1	0	REVEL score <0.5, not in HPV or MPV
11:121491836:C>T	no priority	rs756155366	T260197:1985:R/C:missense_variant	1985	R/C	3FN	65	6.14488e-05	3.35315e-05	23.1	0.061	0	1	0	4	REVEL score <0.5, not in HPV or MPV
11:121491852:A>G	no priority	rs946548088	T260197:1990:E/G:missense_variant	1990	E/G	3FN	70	6.13015e-05	6.16751e-05	29.1	0.474	0	1	0	4	REVEL score <0.5, not in HPV or MPV
11:121491874:G>T	no priority	rs376553060	T260197:1997:E/D:missense_variant	1997	E/D	3FN	78	2.44986e-05	2.23359e-05	14.06	0.287	0	0	1	0	REVEL score <0.5, not in HPV or MPV
11:121491909:G>A	no priority	rs766163770	T260197:2009:G/E:missense_variant	2009	G/E	3FN	90	1.22735e-05	9.80456e-05	22.9	0.165	0	0	0	1	REVEL score <0.5, not in HPV or MPV
11:121491914:A>G	no priority	rs751445515	T260197:2011:M/V:missense_variant	2011	M/V	3FN	92	1.22771e-05		23.9	0.341	0	0	0	1	REVEL score <0.5, not in HPV or MPV
11:121491918:G>C	no priority		T260197:2012:S/T:missense_variant	2012	S/T	3FN	93	1.22798e-05		24	0.208	0	0	0	1	REVEL score <0.5, not in HPV or MPV
11:121491933:T>G	no priority		T260197:2017:I/R:missense_variant	2017	I/R	3FN	102	1.22881e-05		21.1	0.157	0	0	0	1	REVEL score <0.5, not in HPV or MPV
11:121492871:T>C	no priority	rs143520690	T260197:2022:V/A:missense_variant&splice_region_variant	2022	V/A	3FN	107	5.01895e-05	0.000309789	16.29	0.049	0	0	1	3	REVEL score <0.5, not in HPV or MPV
11:121492874:C>T	no priority		T260197:2023:S/L:missense_variant	2023	S/L	3FN	108	1.25364e-05		20.8	0.092	0	0	1	0	REVEL score <0.5, not in HPV or MPV
11:121492891:G>A	no priority	rs533204629	T260197:2029:A/T:missense_variant	2029	A/T	3FN	10	1.23481e-05		26.4	0.201	0	0	1	0	REVEL score <0.5, not in HPV or MPV
11:121492903:A>G	no priority		T260197:2033:I/V:missense_variant	2033	I/V	3FN	14	2.46774e-05		18.52	0.039	0	0	0	2	REVEL score <0.5, not in HPV or MPV
11:121492912:A>G	no priority	rs553344872	T260197:2036:N/D:missense_variant	2036	N/D	3FN	18	7.4085e-05	0.000370096	22.6	0.041	0	0	4	2	REVEL score <0.5, not in HPV or MPV
11:121492918:C>G	no priority	rs146761517	T260197:2038:H/D:missense_variant	2038	H/D	3FN	20	8.61993e-05	9.87297e-05	24.8	0.329	0	1	1	5	REVEL score <0.5, not in HPV or MPV
11:121495817:T>G	no priority		T260197:2065:D/E:missense_variant	2065	D/E	3FN	47	1.23896e-05		21.4	0.28	0	0	0	1	REVEL score <0.5, not in HPV or MPV
11:121495824:A>G	no priority	rs924880626	T260197:2068:M/V:missense_variant	2068	M/V	3FN	50	1.23018e-05	1.11822e-05	15.5	0.047	0	0	1	0	REVEL score <0.5, not in HPV or MPV
11:121495826:G>A	no priority	rs868242316	T260197:2068:M/I:missense_variant	2068	M/I	3FN	50	1.23069e-05		22.1	0.033	0	0	0	1	REVEL score <0.5, not in HPV or MPV
11:121495833:A>G	no priority	rs374388546	T260197:2071:T/A:missense_variant	2071	T/A	3FN	60	2.45533e-05	2.23569e-05	21.3	0.029	0	0	0	2	REVEL score <0.5, not in HPV or MPV
11:121495837:C>T	no priority	rs376084159	T260197:2072:A/V:missense_variant	2072	A/V	3FN	61	2.45332e-05	4.47117e-05	22.2	0.153	0	0	2	0	REVEL score <0.5, not in HPV or MPV
11:121495855:C>T	no priority		T260197:2078:T/I:missense_variant	2078	T/I	3FN	68	1.22616e-05		26.7	0.308	0	0	0	1	REVEL score <0.5, not in HPV or MPV
11:121495857:G>A	no priority		T260197:2079:D/N:missense_variant	2079	D/N	3FN	69	1.22616e-05		30	0.159	0	0	0	1	REVEL score <0.5, not in HPV or MPV
11:121495879:A>C	no priority		T260197:2086:N/T:missense_variant	2086	N/T	3FN	76	1.22593e-05		23.9	0.151	0	0	1	0	REVEL score <0.5, not in HPV or MPV
11:121495879:A>T	no priority		T260197:2086:N/I:missense_variant	2086	N/I	3FN	76	1.22593e-05		27	0.34	0	1	0	0	REVEL score <0.5, not in HPV or MPV
11:121495894:A>G	no priority	rs1002228327	T260197:2091:H/R:missense_variant	2091	H/R	3FN	81	1.22652e-05		24	0.368	0	0	1	0	REVEL score <0.5, not in HPV or MPV
11:121495909:C>T	no priority	rs142705925	T260197:2096:T/I:missense_variant	2096	T/I	3FN	86	1.22641e-05	0.00024664	22.5	0.054	0	0	0	1	REVEL score <0.5, not in HPV or MPV
11:121495971:G>A	no priority	rs144806633	T260197:2117:D/N:missense_variant	2117	D/N	3FN	107	1.25589e-05	3.31631e-05	21.9	0.315	0	0	1	0	REVEL score <0.5, not in HPV or MPV
11:121498340:A>G	no priority	rs146054968	T260197:2147:I/M:missense_variant	2147	I/M	tail	NA	4.89603e-05	6.70002e-05	12	0.362	0	0	2	2	REVEL score <0.5, not in HPV or MPV
11:121498368:A>G	no priority		T260197:2157:I/V:missense_variant	2157	I/V	tail	NA	2.4484e-05	3.27633e-05	11.97	0.161	0	0	2	0	REVEL score <0.5, not in HPV or MPV
11:121498378:C>G	no priority	rs372203239	T260197:2160:T/R:missense_variant	2160	T/R	tail	NA	1.22439e-05	1.11682e-05	23.2	0.318	0	0	0	1	REVEL score <0.5, not in HPV or MPV
11:121498410:G>A	no priority	rs146742626	T260197:2171:A/T:missense_variant	2171	A/T	tail	11	2.45178e-05	9.80136e-05	24.3	0.341	0	0	1	1	REVEL score <0.5, not in HPV or MPV
11:121498441:T>C	no priority		T260197:2181:L/P:missense_variant	2181	L/P	tail	21	2.45679e-05		25.8	0.48	0	0	1	1	REVEL score <0.5, not in HPV or MPV
11:121498449:G>A	no priority	rs369618646	T260197:2184:A/T:missense_variant	2184	A/T	tail	24	0.000135332	0.000308642	29.4	0.452	0	0	3	8	REVEL score <0.5, not in HPV or MPV
11:121498452:A>G	no priority		T260197:2185:I/V:missense_variant	2185	I/V	tail	25	1.23398e-05		16.93	0.306	0	0	1	0	REVEL score <0.5, not in HPV or MPV

### Sheet: Table S2
SNP ID	variant position	residue num	aa_change	SORL1 domain	domain res number	MAF (sample)	gaf_nonneuro_popmax	CADDv1.6	revel_score	n_eoad	n_load	n_control	prior_odds_sequencing (1)	p value_sequencing (1)	GWAS OR [95%CI]	GWAS p value	GnomAD v 2.2.1 popmax	Remark
rs2298813	11:121393684:G>A	528	A/T	VPS10p	47	0.0362785	0.124683	25.5	0.112	495	961	1263	1.17 [1.08 - 1.26]	6.15428e-05	1.11 [1.07-1.15]	5.79e-08	eas
rs117260922	11:121367627:G>A	270	E/K	VPS10p	25	0.0185004	0.0196457	31	0.31	212	479	718	1.02 [0.92 - 1.13]	0.687795	1.02 [0.95-1.09]	0.5891	nfe
rs146903951	11:121440937:T>C	1099	F/L	CR	38	0.00979195	0.012118	22.4	0.247	133	224	381	0.98 [0.85 - 1.14]	0.819839	1.02 [0.94-1.1]	0.644	nfe
rs62617129	11:121444958:A>G	1116	I/V	CR	14	0.00818168	0.00805281	3.151	0.335	111	189	332	0.93 [0.8 - 1.09]	0.373619	0.99 [0.91-1.09]	0.8878	nfe
rs1792120	11:121491782:G>A	1967	V/I	3FN	43	0.007658	0.0526	9.217	0.047	28	200	366	1.1 [0.93 - 1.31]	0.260278			afr	variant allele frequency inversed (reference allele is the minor allele)
rs62622819	11:121485599:T>A	1813	H/Q	3FN	80	0.00718655	0.0091815	8.583	0.055	87	189	266	1.05 [0.89 - 1.25]	0.553647	0.99 [0.9-1.08]	0.8226	nfe
rs74811057	11:121495870:A>G	2083	K/R	3FN	73	0.00575141	0.0400789	21.2	0.048	14	142	306	0.87 [0.72 - 1.06]	0.172863			afr
rs140327834	11:121495816:A>T	2065	D/V	3FN	47	0.00459676	0.0043145	28.4	0.568	55	106	192	0.87 [0.7 - 1.07]	0.179245	1.36 [1.2-1.54]	1.61e-06	nfe	D2065V variant associated with a risk decreasing effect in the exome sample(OR=0,87, p=1.79x10-1), but with a 1.36 risk increaesing effect in EADB sample (1.61x10-6), which reflects the importance of sample size and possibly the different age of the case and control samples.
rs143571823	11:121429476:C>T	947	T/M	YWTD	31	0.00219104	0.015045	22.1	0.336	2	65	112	1.05 [0.77 - 1.43]	0.742842			afr
rs114830255	11:121454206:G>A	1207	R/Q	CR	25	0.00173624	0.012991	15.56	0.056	5	46	88	0.99 [0.7 - 1.4]	0.951007	1.28 [0.76-2.15]	0.3519	afr
rs150609294	11:121384931:A>C	371	N/T	VPS10p	38	0.00153001	0.00205476	25.3	0.297	12	36	66	0.75 [0.52 - 1.09]	0.134959	1.14 [0.89-1.47]	0.3006	nfe
rs74642146	11:121495911:G>A	2097	V/I	3FN	87	0.00112778	0.00700656	24.7	0.209	13	38	36	1.52 [0.99 - 2.33]	0.0569937	1.3 [0.94-1.8]	0.1188	eas
rs138438079	11:121415993:T>A	636	S/T	CC	NA	0.000991415	0.00101621	23.6	0.181	11	24	39	0.93 [0.59 - 1.48]	0.771617	1.09 [0.75-1.59]	0.6405	nfe
rs146438170	11:121421361:G>A	750	V/I	CC	NA	0.000967997	0.00101687	20.5	0.222	12	27	38	1.04 [0.66 - 1.63]	0.8682	1.4 [0.99-1.97]	0.05674	nfe
rs117725215	11:121485586:A>G	1809	N/S	3FN	76	0.000967269	0.000887361	23.7	0.147	21	21	32	1.36 [0.86 - 2.17]	0.189316	1.37 [1.06-1.77]	0.018	nfe
rs140883895	11:121490502:A>C	1922	Y/S	3FN	101	0.000881285	0.00591935	18.17	0.301	2	25	44	1.08 [0.67 - 1.73]	0.75953			afr
rs140384365	11:121466337:G>A	1459	V/I	CR	3	0.000862726	0.000531942	12.3	0.093	10	20	34	0.92 [0.56 - 1.5]	0.727769	0.84 [0.54-1.31]	0.4389	nfe
rs139309981	11:121491819:G>A	1979	S/N	3FN	55	0.000690802	0.00610809	18.05	0.118	3	16	37	0.92 [0.53 - 1.61]	0.773607			afr
rs146353234	11:121461799:A>T	1435	T/S	CR	33	0.000611984	0.000714637	16.08	0.239	6	14	27	0.83 [0.47 - 1.5]	0.542209	0.87 [0.6-1.27]	0.4757	nfe
rs140888526	11:121348842:G>A	140	D/N	VPS10p	44	0.000595134	0.000647784	25.3	0.404	8	19	18	1.58 [0.87 - 2.87]	0.133251	1.49 [0.98-2.28]	0.06417	nfe
rs138580875	11:121475859:G>C	1563	W/C	3FN	13	0.000527497	0.000670331	32	0.476	3	19	19	1.29 [0.69 - 2.4]	0.426173	0.95 [0.56-1.6]	0.8354	nfe
rs142884576	11:121498300:C>T	2134	T/M	tail	NA	0.000489726	0.000603029	24.3	0.492	9	15	12	2.22 [1.1 - 4.48]	0.0268042	1.14 [0.78-1.66]	0.4904	nfe
rs201549653	11:121458843:C>T	1310	A/V	CR	50	0.000441168	0.000636487	21.3	0.334	7	9	19	0.88 [0.45 - 1.72]	0.709249			nfe
rs148430425	11:121421313:G>A	734	D/N	CC	NA	0.000379478	0.000614264	32	0.6	4	15	9	2.13 [0.96 - 4.71]	0.0623728	1.37 [0.86-2.19]	0.1821	nfe
rs145218712	11:121491860:C>T	1993	L/F	3FN	74	0.000208238	0.00123365	20.2	0.135	0	6	11	0.93 [0.34 - 2.54]	0.887899			afr
rs148551848	11:121460806:G>A	1379	G/D	CR	27	0.000183743	0.000554939	29.8	0.794	1	7	7	2.09 [0.75 - 5.77]	0.156206			afr
rs143615238	11:121498387:G>A	2163	R/Q	tail	3	0.000183693	0.000863238	32	0.653	1	4	9	1.02 [0.34 - 3.06]	0.965826			afr
rs142777955	11:121437655:A>G	1019	N/S	EGF	NA	0.000159732	0.00142609	23.8	0.65	1	4	8	1.06 [0.34 - 3.25]	0.921449			afr
rs143877953	11:121489525:C>T	1883	R/C	3FN	54	0.000146962	0.00104822	24.4	0.312	1	5	6	1.73 [0.56 - 5.41]	0.34391			afr
rs148532757	11:121498285:A>G	2129	Q/R	tail	NA	0.000134754	0.00178814	13.84	0.088	1	1	9	0.35 [0.08 - 1.63]	0.180715			afr
rs149980303	11:121491849:T>C	1989	V/A	3FN	69	0.000122617	0.000555144	23.9	0.156	0	3	7	0.81 [0.21 - 3.15]	0.759982			afr
rs112436024	11:121429347:G>A	904	R/Q	YWTD	29	0.000110247	0.000521999	30	0.86	1	1	6	0.34 [0.07 - 1.67]	0.181916			eas
rs534646732	11:121478832:G>A	1729	R/H	3FN	93	8.58689e-05	0.000947527	32	0.36	2	1	3	0.98 [0.2 - 4.88]	0.983378			sas
rs372203239	11:121498378:C>T	2160	T/M	tail	NA	8.57074e-05	0.00111082	21.7	0.156	0	1	6	0.23 [0.03 - 1.92]	0.172939			sas
rs145498119	11:121420751:C>A	712	P/T	CC	NA	6.13083e-05	0.000554939	19.56	0.234	0	1	4	0.44 [0.05 - 3.92]	0.459541			afr
rs143554336	11:121495846:G>C	2075	G/A	3FN	65	6.13022e-05	0.000557926	24	0.321	0	3	2	1.45 [0.24 - 8.68]	0.684602			amr
rs138846404	11:121466410:C>T	1483	T/M	CR	28	6.12868e-05	0.00149209	24.1	0.104	0	1	4	0.32 [0.03 - 2.89]	0.307295			eas
rs375087515	11:121495978:T>C	2119	L/P	3FN	109	5.00474e-05	0.000580919	26	0.656	1	1	2	0.93 [0.13 - 6.62]	0.942972			amr
rs200748970	11:121393649:G>A	516	S/N	VPS10p	35	4.89895e-05	0.003728	18.07	0.066	1	1	2	2.65 [0.35 - 20.22]	0.347001			eas
rs183081520	11:121391530:C>T	459	T/M	VPS10p	58	3.74456e-05	0.00251945	25.8	0.2	0	2	1	2.51 [0.23 - 27.89]	0.45361			amr
rs537088660	11:121477656:G>A	1684	R/H	3FN	39	3.68565e-05	0.00107822	32	0.494	1	0	2	2.5 [0.13 - 47.93]	0.543812			sas
rs200869993	11:121416003:G>T	639	R/L	CC	NA	3.12381e-05	0.000820528	24.6	0.16	1	0	2	0.51 [0.02 - 17.44]	0.709955			eas
rs1699107	11:121437819:C>G	1074	Q/E	EGF	NA	2.52797e-05	0.0553	13.3	0.274	0	2	0	13587.23 [0 - 5.07585854957811e+47]	0.852508			afr	variant allele frequency inversed (reference allele is the minor allele)
rs528870549	11:121454187:G>T	1201	A/S	CR	18	2.47251e-05	0.00120992	21.7	0.057	1	0	1	5.2 [0.26 - 104.58]	0.282003			eas	Merging of two consecutive variants into 11:121454186:GG>CT. For analysis, the variant was conservatively annotated by the lowest of the two REVEL scores
rs372784153	11:121491929:A>G	2016	S/G	3FN	97	2.45709e-05	0.000915212	23.3	0.111	0	0	2	0 [0 - 3.38385756772313e+39]	0.859239			sas
rs148329896	11:121416093:C>T	669	P/L	CC	NA	2.45016e-05	0.00127418	28.5	0.619	0	2	0	14641.25 [0 - 5.00268325907023e+47]	0.851233			sas
rs779028706	11:121429470:G>A	945	R/Q	YWTD	29	2.44969e-05	0.00281764	26.4	0.641	0	0	2	0 [0 - 4.98046621097543e+60]	0.905577			amr
rs140798813	11:121495903:C>T	2094	T/M	3FN	84	1.22644e-05	0.00149098	24.7	0.297	0	0	1	0 [0 - 1.54915187235819e+58]	0.911657			eas
rs753757056	11:121477634:A>C	1677	I/L	3FN	29	1.22581e-05	0.000753555	6.425	0.054	0	0	1	0 [0 - 1.06953358748013e+58]	0.907602			oth
rs143286467	11:121466409:A>G	1483	T/A	CR	28	1.2257e-05	0.0128339	21.9	0.063	0	0	1	NA [NA - NA]	NA			eas	Uncorrected for population backgound, no genotyping data was available from this carrier.
rs367605756	11:121437764:C>G	1055	D/E	EGF	NA	1.22479e-05	0.000597015	16.3	0.253	1	0	0	248010.07 [0 - 1.19347046310652e+67]	0.863899			eas
rs752498470	11:121416062:A>G	659	T/A	CC	NA	1.22447e-05	0.000718813	24	0.231	0	0	1	0 [0 - 2.67490759450946e+58]	0.917635			sas
(1) The exome dataset is not powered to detect limited effect sizes of individual variants with such low MAFs.

### Sheet: Table S3
variant	protein_change	excluded	REVEL score	is_lof	CADD 1.6	sum_cases	sum_controls
11:121323021:G>T	T260197:::5_prime_UTR_variant	high_oxo_sensitivity: 2476.48,no_signal_without_oxo: 0.00,abhet too high: 1.00,fdhet too low: 0.09		0	20.3	1	0
11:121323027:G>T	T260197:::5_prime_UTR_variant	high_oxo_sensitivity: 5.60,fdhet too low: 0.16		0	19.5	1	0
11:121323035:C>T	T260197:::5_prime_UTR_variant	abhet too high: 0.80		0	18.51	0	1
11:121323045:C>G	T260197:2:A/G:missense_variant	missingness	0.335	0	23.8	1	0
11:121323046:G>T	T260197:2:A:synonymous_variant	high_oxo_sensitivity: 3873930.00,no_signal_without_oxo: 0.00,abhet too high: 0.93,fdhet too low: 0.12		0		0	1
11:121323051:G>T	T260197:4:R/L:missense_variant	high_oxo_sensitivity: 2477.51,no_signal_without_oxo: 0.00,abhet too high: 0.99,fdhet too low: 0.09	0.233	0	22.6	0	1
11:121323054:G>T	T260197:5:S/I:missense_variant	high_oxo_sensitivity: 43818.60,no_signal_without_oxo: 0.00,abhet too high: 1.00,fdhet too low: 0.09	0.263	0	23.2	0	1
11:121323056:A>AGACAG	T260197:6:S/RQX:frameshift_variant(HC)	VQSR: VQSRTrancheINDEL99.50to99.60		1	28.8	0	1
11:121323057:G>C	T260197:6:S/T:missense_variant	missingness	0.289	0	22.1	2	0
11:121323057:G>T	T260197:6:S/I:missense_variant	high_oxo_sensitivity: 5.18,abhet too low: 0.06,fdhet too low: 0.08	0.356	0	23	0	3
11:121323060:G>C	T260197:7:R/T:missense_variant	missingness	0.282	0	18.88	0	1
11:121323061:G>A	T260197:7:R:synonymous_variant	synonymous		0		0	1
11:121323063:G>A	T260197:8:R/K:missense_variant	abhet too high: 0.80	0.182	0	21.4	0	1
11:121323066:AGTCGCGACTCCCGTTCCTATTCACCCTG>A	T260197:9-18:ESRLPFLFTL/X:frameshift_variant(HC)	fdhet too low: 0.12		1	28.5	1	0
11:121323069:C>A	T260197:10:S/*:stop_gained(HC)	high_oxo_sensitivity: 609.02,no_signal_without_oxo: 0.01,abhet too high: 0.99,fdhet too low: 0.08		1	35	0	2
11:121323072:G>C	T260197:11:R/P:missense_variant	hw deviation: 2990.00	0.309	0	23.2	10	6
11:121323079:G>T	T260197:13:P:synonymous_variant	high_oxo_sensitivity: 136705.00,no_signal_without_oxo: 0.00,abhet too high: 1.00,fdhet too low: 0.09		0		0	1
11:121323088:C>A	T260197:16:F/L:missense_variant	high_oxo_sensitivity: 417933.00,no_signal_without_oxo: 0.00,abhet too high: 1.00,fdhet too low: 0.09	0.208	0	22.3	0	1
11:121323090:C>T	T260197:17:T/I:missense_variant	missingness	0.19	0	20.4	1	0
11:121323094:G>C	T260197:18:L:synonymous_variant	fdhet too low: 0.17		0		0	1
11:121323104:C>G	T260197:22:L/V:missense_variant	abhet too high: 0.75	0.275	0	23.8	1	0
11:121323108:C>T	T260197:23:P/L:missense_variant	missingness	0.175	0	16.91	2	0
11:121323109:G>T	T260197:23:P:synonymous_variant	synonymous		0		0	1
11:121323113:G>A	T260197:25:G/R:missense_variant	missingness	0.321	0	10.96	1	0
11:121323123:G>A	T260197:28:C/Y:missense_variant	missingness	0.205	0	16.77	0	1
11:121323125:G>GA	T260197:29:E/EX:frameshift_variant(HC)	fdhet too low: 0.18		1	23.2	0	1
11:121323133:G>A	T260197:31:W/*:stop_gained(HC)	missingness		1	33	0	1
11:121323142:G>T	T260197:34:R/S:missense_variant	high_oxo_sensitivity: 20.93,abhet too high: 1.00,fdhet too low: 0.11	0.288	0	14.18	1	0
11:121323143:C>A	T260197:35:L/M:missense_variant	high_oxo_sensitivity: 13515.50,no_signal_without_oxo: 0.00,abhet too high: 1.00,fdhet too low: 0.10	0.199	0	21.2	0	1
11:121323144:T>G	T260197:35:L/R:missense_variant	missingness	0.24	0	22.7	0	1
11:121323150:G>A	T260197:37:G/D:missense_variant	abhet too low: 0.14,fdhet too low: 0.11	0.184	0	20.6	0	1
11:121323152:G>C	T260197:38:G/R:missense_variant	missingness	0.296	0	22.4	0	1
11:121323153:G>A	T260197:38:G/D:missense_variant	abhet too high: 0.81	0.486	0	22	0	1
11:121323176:C>G	T260197:46:R/G:missense_variant	missingness	0.41	0	24.4	5	18
11:121323177:G>A	T260197:46:R/Q:missense_variant	missingness	0.359	0	24.6	1	0
11:121323179:G>A	T260197:47:G/S:missense_variant	missingness	0.324	0	24.1	0	1
11:121323195:AGGGCGACCCGCGCGAGCTGCGGCTGTGGGCGCGCGGGGATGCCAGGG>A	T260197:52-68:QGDPRELRLWARGDARG/QX:frameshift_variant(HC)	abhet too high: 0.78		1	29.9	1	0
11:121323197:G>T	T260197:53:G/C:missense_variant	missingness	0.371	0	26.8	0	1
11:121323200:G>C	T260197:54:D/H:missense_variant	missingness	0.239	0	23.1	1	0
11:121323200:G>T	T260197:54:D/Y:missense_variant	high_oxo_sensitivity: 57123.80,no_signal_without_oxo: 0.00,abhet too high: 1.00,fdhet too low: 0.08	0.261	0	23.4	0	1
11:121323201:AC>A	T260197:54:D/X:frameshift_variant(HC)	missingness		1	26.4	1	0
11:121323204:C>A	T260197:55:P/Q:missense_variant	high_oxo_sensitivity: 465.93,no_signal_without_oxo: 0.00,abhet too high: 1.00,fdhet too low: 0.10	0.196	0	22.7	0	1
11:121323223:GGC>G	T260197:62:A/X:frameshift_variant(HC)	missingness		1	26.8	0	1
11:121323227:C>A	T260197:63:R/S:missense_variant	high_oxo_sensitivity: 195595.00,no_signal_without_oxo: 0.00,abhet too high: 1.00,fdhet too low: 0.09	0.295	0	22.4	1	0
11:121323236:G>T	T260197:66:A/S:missense_variant	high_oxo_sensitivity: 28595.00,no_signal_without_oxo: 0.00,abhet too high: 1.00,fdhet too low: 0.09	0.249	0	16.11	1	0
11:121323237:C>A	T260197:66:A/D:missense_variant	missingness	0.222	0	19.01	1	0
11:121323239:A>AG	T260197:67:R/RX:frameshift_variant(HC)	missingness		1	25.7	2	0
11:121323239:AG>A	T260197:67:R/X:frameshift_variant(HC)	missingness		1	25.1	1	2
11:121323241:G>C	T260197:67:R/S:missense_variant	missingness	0.291	0	19.7	6	6
11:121323241:G>T	T260197:67:R/S:missense_variant	missingness	0.282	0	19.78	3	4
11:121323246:C>T	T260197:69:A/V:missense_variant	missingness	0.17	0	22.6	1	0
11:121323249:G>T	T260197:70:S/I:missense_variant	high_oxo_sensitivity: 290.95,no_signal_without_oxo: 0.01,abhet too high: 1.00,fdhet too low: 0.08	0.251	0	22.5	2	0
11:121323252:G>A	T260197:71:R/H:missense_variant	missingness	0.247	0	21.7	1	0
11:121323260:G>T	T260197:74:E/*:stop_gained(HC)	high_oxo_sensitivity: 238816.00,no_signal_without_oxo: 0.00,abhet too high: 1.00,fdhet too low: 0.08		1	35	1	1
11:121323266:C>T	T260197:76:P/S:missense_variant	fdhet too low: 0.19	0.203	0	22.6	0	1
11:121323267:C>T	T260197:76:P/L:missense_variant	missingness	0.219	0	22.1	8	8
11:121323272:CG>C	T260197:78:R/X:frameshift_variant(HC)	missingness		1	31	1	0
11:121323284:A>G	T260197:82:S/G:missense_variant	abhet too high: 0.82	0.201	0	22.4	0	1
11:121323287:G>T	T260197:83:A/S:missense_variant	high_oxo_sensitivity: 33343.90,no_signal_without_oxo: 0.00,abhet too high: 0.99,fdhet too low: 0.08	0.298	0	21.8	0	1
11:121323290:GC>G	T260197:84:A/X:frameshift_variant(HC)	abhet too high: 0.82		1	32	0	1
11:121323299:C>G	T260197:87:P/A:missense_variant	missingness	0.221	0	21.1	1	0
11:121323312:A>G	T260197:91:K/R:missense_variant	missingness	0.227	0	22.4	0	1
11:121323314:G>A	T260197:92:V/M:missense_variant	missingness	0.268	0	24.2	0	1
11:121323318:A>T	T260197:93:Y/F:missense_variant	abhet too high: 0.78	0.311	0	22.4	0	1
11:121340653:G>T	T260197:::intron_variant	high_oxo_sensitivity: 2438.20,no_signal_without_oxo: 0.00,abhet too high: 1.00,fdhet too low: 0.11		0	10.68	1	0
11:121340657:T>C	T260197:::intron_variant	missingness		0	12.7	1	0
11:121340683:G>A	T260197:::intron_variant	no revel score/no lof		0	0.013	1	0
11:121340691:T>C	T260197:::intron_variant	no revel score/no lof		0	11.84	1	0
11:121340705:A>C	T260197:::intron_variant	no revel score/no lof		0	14.23	0	2
11:121340805:G>A	T260197:125:L:synonymous_variant	synonymous		0		0	1
11:121340816:G>T	T260197:129:R/M:missense_variant	high_oxo_sensitivity: 13376200000.00,no_signal_without_oxo: 0.00,abhet too high: 0.98	0.067	0	22.6	1	0
11:121340825:G>T	T260197:132:S/I:missense_variant	high_oxo_sensitivity: 4562630000.00,no_signal_without_oxo: 0.00,abhet too high: 0.98	0.073	0	24	1	0
11:121340855:G>A	T260197:::intron_variant	no revel score/no lof		0	5.775	1	0
11:121340870:A>G	T260197:::intron_variant	no revel score/no lof		0	0.941	81	205
11:121340874:A>G	T260197:::intron_variant	no revel score/no lof		0	0.996	1	1
11:121340907:A>G	T260197:::intron_variant	missingness		0	7.666	1	1
11:121348753:A>G	T260197:::intron_variant	in_lcr_region		0	1.642	1	0
11:121348757:AAAAAG>A	T260197:::intron_variant	in_lcr_region,VQSR: VQSRTrancheINDEL99.70to99.80		0	0.978	2	2
11:121348758:A>G	T260197:::intron_variant	in_lcr_region		0	1.735	0	1
11:121348759:AAAG>A	T260197:::intron_variant	in_lcr_region,abhet too high: 0.76,VQSR: VQSRTrancheINDEL99.70to99.80		0		0	1
11:121348760:A>G	T260197:::intron_variant	in_lcr_region,abhet too high: 0.77		0	3.547	0	1
11:121348760:AAG>A	T260197:::intron_variant	in_lcr_region,VQSR: VQSRTrancheINDEL99.70to99.80,hw deviation: 168.52		0	1.008	0	2
11:121348761:AG>A	T260197:::intron_variant	in_lcr_region,abhet too high: 0.76,VQSR: VQSRTrancheINDEL99.80to99.90		0	0.426	4	16
11:121348762:G>A	T260197:::intron_variant	VQSR: VQSRTrancheSNP99.90to100.00		0	0.8	53	98
11:121348765:AG>A	T260197:::intron_variant	abhet too high: 0.79,VQSR: VQSRTrancheINDEL99.80to99.90		0		0	1
11:121348766:G>A	T260197:::intron_variant	abhet too high: 0.76,VQSR: VQSRTrancheSNP99.90to100.00		0	3.183	4	14
11:121348769:C>T	T260197:::intron_variant	abhet too high: 0.86,VQSR: VQSRTrancheSNP99.90to100.00		0	3.704	2	1
11:121348793:CT>C	T260197:::intron_variant	missingness		0		0	1
11:121348812:T>C	T260197:::intron_variant	no revel score/no lof		0	0.118	1	0
11:121348841:C>T	T260197:139:Y:synonymous_variant	synonymous		0		1	2
11:121348916:C>T	T260197:164:I:synonymous_variant	synonymous		0		0	2
11:121348931:C>T	T260197:169:H:synonymous_variant	synonymous		0		0	1
11:121348940:G>A	T260197:172:A:synonymous_variant	synonymous		0		13	18
11:121348955:A>G	T260197:::splice_region_variant&intron_variant	no revel score/no lof		0	14.63	0	2
11:121348970:C>T	T260197:::intron_variant	no revel score/no lof		0	3.261	10	13
11:121348973:C>A	T260197:::intron_variant	no revel score/no lof		0	1.044	4	17
11:121348981:G>A	T260197:::intron_variant	no revel score/no lof		0	5.19	0	1
11:121348983:C>T	T260197:::intron_variant	no revel score/no lof		0	4.122	0	1
11:121349008:A>G	T260197:::intron_variant	missingness		0	0.489	0	1
11:121349009:T>C	T260197:::intron_variant	missingness		0	6.542	1	2
11:121349011:G>A	T260197:::intron_variant	abhet too high: 0.75		0	4.497	0	1
11:121349013:C>T	T260197:::intron_variant	missingness		0	0.177	1	0
11:121349031:A>G	T260197:::intron_variant	missingness		0	5.34	7	12
11:121358651:G>A	T260197:::intron_variant	missingness		0	6.302	2	0
11:121358658:C>T	T260197:::intron_variant	missingness		0	0.17	1	1
11:121358659:G>A	T260197:::intron_variant	missingness		0	0.111	2	0
11:121358668:C>T	T260197:::intron_variant	missingness		0	0.994	0	1
11:121358669:G>A	T260197:::intron_variant	missingness		0	3.255	0	1
11:121358680:A>G	T260197:::intron_variant	no revel score/no lof		0	5.663	3	9
11:121358733:C>T	T260197:::splice_region_variant&intron_variant	no revel score/no lof		0	4.688	8	11
11:121358750:G>C	T260197:180:A/P:missense_variant	VQSR: VQSRTrancheSNP99.80to99.90	0.108	0	22.9	1	1
11:121358755:C>T	T260197:181:D:synonymous_variant	synonymous		0		0	2
11:121358782:G>A	T260197:190:T:synonymous_variant	synonymous		0		0	1
11:121358809:C>T	T260197:199:G:synonymous_variant	synonymous		0		0	1
11:121358909:G>C	T260197:::splice_region_variant&intron_variant	no revel score/no lof		0	4.02	1	0
11:121358910:G>A	T260197:::splice_region_variant&intron_variant	no revel score/no lof		0	7.204	1	0
11:121358935:G>A	T260197:::intron_variant	no revel score/no lof		0	5.071	2	1
11:121358941:C>A	T260197:::intron_variant	no revel score/no lof		0	1.028	31	38
11:121358944:GT>G	T260197:::intron_variant	no revel score/no lof		0	0.81	63	138
11:121358946:T>A	T260197:::intron_variant	no revel score/no lof		0	5.436	0	1
11:121358957:C>T	T260197:::intron_variant	missingness		0	11.65	0	1
11:121358960:G>A	T260197:::intron_variant	missingness		0	11.14	1	2
11:121360655:G>A	T260197:::intron_variant	missingness		0	0.512	5	6
11:121360679:C>T	T260197:::intron_variant	missingness		0	1.069	9	15
11:121360680:G>A	T260197:::intron_variant	missingness		0	4.53	0	1
11:121360742:G>T	T260197:::intron_variant	no revel score/no lof		0	15.24	0	3
11:121360857:C>T	T260197:::intron_variant	no revel score/no lof		0	5.851	1	1
11:121360889:G>T	T260197:::intron_variant	high_oxo_sensitivity: 2.19,no_signal_without_oxo: 0.00,abhet too high: 1.00,fdhet too low: 0.12		0	4.012	0	1
11:121360906:C>A	T260197:::intron_variant	missingness		0	8.533	30	41
11:121360915:C>G	T260197:::intron_variant	missingness		0	2.819	1	0
11:121360918:G>A	T260197:::intron_variant	missingness		0	1.11	0	1
11:121367550:TAAC>T	T260197:::intron_variant	in_lcr_region		0	5.904	0	1
11:121367551:A>G	T260197:::intron_variant	missingness		0	5.254	0	1
11:121367553:CAA>C	T260197:::intron_variant	in_lcr_region,VQSR: VQSRTrancheINDEL99.00to99.50		0		0	1
11:121367555:AC>A	T260197:::intron_variant	in_lcr_region,fdhet too low: 0.12		0		1	0
11:121367557:C>CT	T260197:::intron_variant	in_lcr_region,abhet too high: 0.81,hw deviation: 727.42		0		338	1107
11:121367557:C>CTT	T260197:::intron_variant	in_lcr_region,abhet too high: 0.83		0		5	7
11:121367557:C>CTTT	T260197:::intron_variant	in_lcr_region,abhet too high: 0.86		0		0	1
11:121367557:CT>C	T260197:::intron_variant	in_lcr_region,hw deviation: 2799.35		0	0.028	986	2413
11:121367557:CTT>C	T260197:::intron_variant	in_lcr_region,abhet too high: 0.86		0	0.659	53	130
11:121367557:CTTT>C	T260197:::intron_variant	in_lcr_region,abhet too high: 0.88		0	1.953	5	12
11:121367557:CTTTT>C	T260197:::intron_variant	in_lcr_region,abhet too high: 0.88		0		3	1
11:121367570:TC>T	T260197:::splice_region_variant&intron_variant	in_lcr_region,abhet too high: 0.80,VQSR: VQSRTrancheINDEL99.80to99.90		0	1.08	1	1
11:121367571:C>T	T260197:::splice_region_variant&intron_variant	abhet too high: 0.85,VQSR: VQSRTrancheSNP99.80to99.90		0	1.349	110	150
11:121367573:G>T	T260197:::splice_region_variant&intron_variant	abhet too high: 0.83,VQSR: VQSRTrancheSNP99.70to99.80		0	0.248	106	129
11:121367574:C>T	T260197:::splice_region_variant&intron_variant	abhet too high: 0.85,VQSR: VQSRTrancheSNP99.80to99.90		0	11.51	16	25
11:121367575:C>T	T260197:::splice_region_variant&intron_variant	abhet too high: 0.85		0	12.88	1	5
11:121367575:CA>C	T260197:::splice_acceptor_variant(HC)	missingness		1	32	1	0
11:121367577:G>A	T260197:::splice_acceptor_variant(HC)	missingness		1	36	1	0
11:121367578:G>T	T260197:253:W/C:missense_variant&splice_region_variant	fdhet too low: 0.12	0.708	0	33	0	1
11:121367585:G>T	T260197:256:D/Y:missense_variant	high_oxo_sensitivity: 1.86,abhet too high: 0.86	0.222	0	28.5	1	0
11:121367591:T>A	T260197:258:Y/N:missense_variant	abhet too high: 0.78	0.408	0	25.4	0	1
11:121367635:T>A	T260197:272:S:synonymous_variant	synonymous		0		0	1
11:121367650:C>T	T260197:277:V:synonymous_variant	synonymous		0		0	1
11:121367656:A>C	T260197:279:R:synonymous_variant	synonymous		0		0	1
11:121367678:CG>C	T260197:287:R/X:frameshift_variant(HC)	abhet too high: 0.79		1	26.3	1	0
11:121367832:G>A	T260197:::intron_variant	missingness		0	9.106	6	21
11:121383639:A>G	T260197:::intron_variant	missingness		0	1.749	0	1
11:121383685:A>AT	T260197:::intron_variant	abhet too high: 0.82		0		1	3
11:121383685:AT>A	T260197:::intron_variant	no revel score/no lof		0	4.371	2	2
11:121383786:C>T	T260197:338:A:synonymous_variant	synonymous		0		1	0
11:121383820:G>C	T260197:::splice_region_variant&intron_variant	VQSR: VQSRTrancheSNP99.70to99.80		0	14.91	0	1
11:121383839:G>A	T260197:::intron_variant	no revel score/no lof		0	6.29	0	2
11:121383847:A>G	T260197:::intron_variant	no revel score/no lof		0	1.239	0	2
11:121383865:A>C	T260197:::intron_variant	no revel score/no lof		0	3.642	14	20
11:121383873:G>C	T260197:::intron_variant	missingness		0	3.007	0	1
11:121383903:G>T	T260197:::intron_variant	high_oxo_sensitivity: 587442.00,no_signal_without_oxo: 0.00,abhet too high: 1.00,fdhet too low: 0.07		0	1.557	1	0
11:121384763:G>A	T260197:::intron_variant	missingness		0	0.345	0	3
11:121384791:G>A	T260197:::intron_variant	missingness		0	0.21	0	1
11:121384791:G>T	T260197:::intron_variant	high_oxo_sensitivity: 365735.00,no_signal_without_oxo: 0.00,abhet too high: 1.00,fdhet too low: 0.15		0	0.147	0	1
11:121384795:G>T	T260197:::intron_variant	high_oxo_sensitivity: 15366000.00,no_signal_without_oxo: 0.00,abhet too high: 0.83		0	2.221	0	1
11:121384812:A>G	T260197:::intron_variant	no revel score/no lof		0	2.016	1	0
11:121384823:G>A	T260197:::intron_variant	no revel score/no lof		0	3.816	0	1
11:121384824:T>C	T260197:::intron_variant	no revel score/no lof		0	4.35	0	1
11:121384833:G>T	T260197:::intron_variant	no revel score/no lof		0	0.006	0	1
11:121384876:G>T	T260197:353:D/Y:missense_variant	high_oxo_sensitivity: 401592000000.00,no_signal_without_oxo: 0.00,abhet too high: 0.79	0.698	0	32	0	1
11:121384884:C>T	T260197:355:S:synonymous_variant	synonymous		0		1	1
11:121384911:C>T	T260197:364:S:synonymous_variant	synonymous		0		1	0
11:121384983:C>T	T260197:388:N:synonymous_variant	synonymous		0		0	1
11:121384984:G>T	T260197:389:V/L:missense_variant	hw deviation: 2990.00	0.097	0	22.3	0	7
11:121385004:A>C	T260197:395:G:synonymous_variant	synonymous		0		1	0
11:121385010:C>T	T260197:397:A:synonymous_variant	synonymous		0		0	1
11:121385062:C>T	T260197:::intron_variant	no revel score/no lof		0	6.429	2	0
11:121385069:C>T	T260197:::intron_variant	no revel score/no lof		0	6.93	1	2
11:121391344:G>A	T260197:::intron_variant	missingness		0	6.994	1	8
11:121391375:A>T	T260197:407:A:synonymous_variant	synonymous		0		1	0
11:121391382:C>A	T260197:410:P/T:missense_variant	missingness	0.485	0	24	1	0
11:121391383:C>T	T260197:410:P/L:missense_variant	missingness	0.705	0	30	2	0
11:121391391:G>T	T260197:413:D/Y:missense_variant	high_oxo_sensitivity: 39391.20,no_signal_without_oxo: 0.00,abhet too high: 0.92,fdhet too low: 0.19	0.945	0	31	0	2
11:121391399:C>A	T260197:415:H/Q:missense_variant	missingness	0.678	0	23.2	0	1
11:121391400:C>G	T260197:416:R/G:missense_variant	missingness	0.57	0	26	1	0
11:121391401:G>A	T260197:416:R/Q:missense_variant	missingness	0.468	0	31	1	2
11:121391401:G>T	T260197:416:R/L:missense_variant	missingness	0.689	0	32	2	0
11:121391406:G>T	T260197:418:E/*:stop_gained(HC)	missingness		1	38	0	1
11:121391501:C>T	T260197:449:T:synonymous_variant	synonymous		0		1	1
11:121391559:G>C	T260197:::splice_donor_variant(HC)	missingness		1	35	0	1
11:121391566:T>C	T260197:::splice_region_variant&intron_variant	missingness		0	4.333	0	1
11:121391580:T>C	T260197:::intron_variant	missingness		0	8.471	1	3
11:121391589:T>C	T260197:::intron_variant	missingness		0	3.596	1	0
11:121391591:A>G	T260197:::intron_variant	missingness		0	3.71	0	1
11:121391593:A>G	T260197:::intron_variant	missingness		0	5.6	13	11
11:121391595:A>G	T260197:::intron_variant	missingness		0	2.673	0	1
11:121391597:A>G	T260197:::intron_variant	missingness		0	3.774	1	0
11:121393198:G>A	T260197:::intron_variant	missingness		0	10.34	68	131
11:121393205:C>A	T260197:::intron_variant	high_oxo_sensitivity: 30.30,no_signal_without_oxo: 0.00,abhet too high: 1.00,fdhet too low: 0.08		0	9.939	0	1
11:121393212:C>A	T260197:::intron_variant	missingness		0	2.733	0	1
11:121393212:C>G	T260197:::intron_variant	missingness		0	2.47	286	500
11:121393227:G>A	T260197:::intron_variant	no revel score/no lof		0	0.49	0	1
11:121393245:G>A	T260197:::intron_variant	no revel score/no lof		0	0.061	1	0
11:121393258:T>A	T260197:::intron_variant	no revel score/no lof		0	4.575	0	1
11:121393261:T>C	T260197:::intron_variant	no revel score/no lof		0	0.987	0	4
11:121393344:T>G	T260197:485:L/R:missense_variant	abhet too high: 0.84	0.228	0	23.2	0	1
11:121393357:C>A	T260197:489:L:synonymous_variant	synonymous		0		0	1
11:121393375:G>A	T260197:495:L:synonymous_variant	synonymous		0		1	0
11:121393384:G>A	T260197:498:E:synonymous_variant	synonymous		0		24	48
11:121393386:C>A	T260197:499:S/*:stop_gained(HC)	high_oxo_sensitivity: 310031000000.00,no_signal_without_oxo: 0.00,abhet too high: 0.79		1	42	0	1
11:121393399:C>T	T260197:503:L:synonymous_variant	synonymous		0		0	1
11:121393405:C>T	T260197:505:I:synonymous_variant	synonymous		0		1	0
11:121393431:T>C	T260197:::intron_variant	no revel score/no lof		0	1.225	0	1
11:121393462:G>T	T260197:::intron_variant	no revel score/no lof		0	4.672	25	48
11:121393496:A>G	T260197:::intron_variant	no revel score/no lof		0	0.341	0	1
11:121393507:C>T	T260197:::intron_variant	no revel score/no lof		0	2.351	209	370
11:121393547:C>CG	T260197:::intron_variant	no revel score/no lof		0		1	0
11:121393547:C>T	T260197:::intron_variant	VQSR: VQSRTrancheSNP99.70to99.80		0	7.177	0	1
11:121393571:T>G	T260197:::intron_variant	no revel score/no lof		0	13.33	1	0
11:121393576:A>T	T260197:::intron_variant	no revel score/no lof		0	13.4	1	0
11:121393578:C>A	T260197:::intron_variant	no revel score/no lof		0	12.94	0	1
11:121393595:T>C	T260197:::intron_variant	no revel score/no lof		0	12.87	1	0
11:121393653:G>T	T260197:517:K/N:missense_variant	high_oxo_sensitivity: 717855000.00,no_signal_without_oxo: 0.00,abhet too high: 0.75	0.215	0	25.7	0	1
11:121393659:C>T	T260197:519:N:synonymous_variant	synonymous		0		2	0
11:121393705:C>G	T260197:::splice_region_variant&intron_variant	no revel score/no lof		0	2.591	1	1
11:121393705:C>T	T260197:::splice_region_variant&intron_variant	no revel score/no lof		0	4.545	0	1
11:121393721:G>A	T260197:::intron_variant	no revel score/no lof		0	0.177	0	1
11:121393725:C>G	T260197:::intron_variant	no revel score/no lof		0	1.396	1	2
11:121393727:T>TCCA	T260197:::intron_variant	no revel score/no lof		0		32	67
11:121393730:A>G	T260197:::intron_variant	no revel score/no lof		0	1.534	0	2
11:121393792:T>C	T260197:::intron_variant	missingness		0	3.023	0	1
11:121403078:A>T	T260197:::intron_variant	missingness		0	3.929	1	0
11:121403085:C>T	T260197:::intron_variant	missingness		0	0.359	0	1
11:121403100:G>C	T260197:::intron_variant	no revel score/no lof		0	0.906	1	1
11:121403103:G>A	T260197:::intron_variant	no revel score/no lof		0	0.692	16	14
11:121403103:G>T	T260197:::intron_variant	no revel score/no lof		0	0.496	0	1
11:121403108:G>A	T260197:::intron_variant	no revel score/no lof		0	2.487	0	1
11:121403114:A>G	T260197:::intron_variant	no revel score/no lof		0	1.088	0	1
11:121403120:T>G	T260197:::intron_variant	no revel score/no lof		0	5.169	1	0
11:121403125:A>C	T260197:::intron_variant	no revel score/no lof		0	3.649	1	0
11:121403126:C>T	T260197:::intron_variant	no revel score/no lof		0	2.39	29	64
11:121403133:C>T	T260197:::intron_variant	no revel score/no lof		0	0.617	1	0
11:121403136:C>T	T260197:::intron_variant	no revel score/no lof		0	5.965	4	10
11:121403190:C>T	T260197:538:H:synonymous_variant	synonymous		0		0	1
11:121403199:A>G	T260197:541:T:synonymous_variant	synonymous		0		0	1
11:121403226:G>A	T260197:550:T:synonymous_variant	synonymous		0		1	0
11:121403229:T>C	T260197:551:A:synonymous_variant	hw deviation: 89.89		0		213	318
11:121403253:C>T	T260197:559:N:synonymous_variant	synonymous		0		0	1
11:121403275:A>T	T260197:::intron_variant	no revel score/no lof		0	0.701	1	1
11:121403314:C>T	T260197:::intron_variant	no revel score/no lof		0	1.212	0	1
11:121403345:T>C	T260197:::intron_variant	hw deviation: 108.52		0	1.364	213	319
11:121414167:G>C	T260197:::intron_variant	missingness		0	13.5	0	1
11:121414229:A>T	T260197:::intron_variant	missingness		0	3.356	0	1
11:121414252:G>T	T260197:::splice_region_variant&intron_variant	no revel score/no lof		0	0.785	1	0
11:121414274:G>T	T260197:568:G/V:missense_variant	high_oxo_sensitivity: 268115000.00,no_signal_without_oxo: 0.00,abhet too high: 0.95	0.733	0	31	0	1
11:121414320:G>A	T260197:583:V:synonymous_variant	synonymous		0		12	18
11:121414399:TG>T	T260197:610:W/X:frameshift_variant(HC)	fdhet too low: 0.17		1	33	1	0
11:121414466:A>G	T260197:::intron_variant	missingness		0	3.133	0	1
11:121415862:TG>T	T260197:::intron_variant	missingness		0		0	2
11:121415867:G>A	T260197:::intron_variant	missingness		0	3.584	0	1
11:121415925:C>T	T260197:::intron_variant	no revel score/no lof		0	6.063	0	2
11:121415977:C>T	T260197:630:Y:synonymous_variant	synonymous		0		2	3
11:121416064:A>G	T260197:659:T:synonymous_variant	synonymous		0		3	1
11:121416094:G>A	T260197:669:P:synonymous_variant	VQSR: VQSRTrancheSNP99.60to99.70		0		1	5
11:121416100:C>G	T260197:671:V:synonymous_variant	synonymous		0		1	0
11:121416106:C>T	T260197:673:S:synonymous_variant	synonymous		0		82	139
11:121416139:G>C	T260197:::splice_donor_variant(HC)	abhet too high: 0.80		1	34	1	0
11:121416182:C>G	T260197:::intron_variant	missingness		0	2.827	0	1
11:121420608:G>A	T260197:::intron_variant	no revel score/no lof		0	1.169	1	0
11:121420621:T>C	T260197:::intron_variant	no revel score/no lof		0	6.774	1	0
11:121420627:G>A	T260197:::intron_variant	no revel score/no lof		0	4.871	0	1
11:121420636:C>T	T260197:::intron_variant	no revel score/no lof		0	6.763	0	1
11:121420660:C>A	T260197:::intron_variant	no revel score/no lof		0	17.75	0	1
11:121420669:T>C	T260197:684:C:splice_region_variant&synonymous_variant	no revel score/no lof		0	15.93	14	10
11:121420747:C>T	T260197:710:Y:synonymous_variant	synonymous		0		0	1
11:121420750:C>T	T260197:711:S:synonymous_variant	synonymous		0		82	134
11:121420826:G>C	T260197:::intron_variant	no revel score/no lof		0	10.6	1	2
11:121420839:C>T	T260197:::intron_variant	no revel score/no lof		0	3.713	0	1
11:121420851:G>A	T260197:::intron_variant	missingness		0	3.432	2	1
11:121420852:A>G	T260197:::intron_variant	missingness		0	4.188	0	1
11:121420868:C>T	T260197:::intron_variant	missingness		0	6.185	0	1
11:121421195:A>T	T260197:::intron_variant	missingness		0	5.355	0	1
11:121421206:C>T	T260197:::intron_variant	no revel score/no lof		0	0.734	0	1
11:121421207:G>A	T260197:::intron_variant	hw deviation: 587.74		0	0.118	3	15
11:121421214:G>A	T260197:::intron_variant	no revel score/no lof		0	2.322	0	1
11:121421242:T>G	T260197:::intron_variant	no revel score/no lof		0	0.572	1	2
11:121421263:C>T	T260197:::intron_variant	no revel score/no lof		0	17.7	0	1
11:121421282:G>A	T260197:::intron_variant	no revel score/no lof		0	13.46	0	1
11:121421324:C>T	T260197:737:S:synonymous_variant	synonymous		0		0	1
11:121421341:C>T	T260197:743:A/V:missense_variant	hw deviation: 991.42	0.169	0	18.14	6	12
11:121421342:G>A	T260197:743:A:synonymous_variant	synonymous		0		0	1
11:121421394:T>A	T260197:::intron_variant	no revel score/no lof		0	5.987	0	1
11:121421399:C>T	T260197:::intron_variant	no revel score/no lof		0	3.955	0	1
11:121421432:A>G	T260197:::intron_variant	missingness		0	0.514	79	172
11:121421436:C>T	T260197:::intron_variant	missingness		0	0.046	0	1
11:121421437:G>A	T260197:::intron_variant	missingness		0	4.984	0	2
11:121421453:G>A	T260197:::intron_variant	missingness		0	2.126	13	25
11:121424547:A>G	T260197:::intron_variant	missingness		0	6.221	0	1
11:121424639:CT>C	T260197:::splice_region_variant&intron_variant	no revel score/no lof		0	7.988	0	2
11:121424653:C>T	T260197:758:N:synonymous_variant	synonymous		0		0	1
11:121424734:C>T	T260197:785:T:synonymous_variant	synonymous		0		0	2
11:121424788:T>C	T260197:803:Y:synonymous_variant	synonymous		0		1	0
11:121424829:G>A	T260197:::intron_variant	no revel score/no lof		0	2.188	0	1
11:121424857:C>T	T260197:::intron_variant	no revel score/no lof		0	2.379	9	7
11:121424858:G>A	T260197:::intron_variant	no revel score/no lof		0	2.062	1	0
11:121424889:G>T	T260197:::intron_variant	missingness		0	4.338	1	0
11:121425819:T>A	T260197:::intron_variant	missingness		0	4.788	0	1
11:121425827:C>A	T260197:::intron_variant	missingness		0	2.806	79	112
11:121425827:C>T	T260197:::intron_variant	missingness		0	3.403	1	9
11:121425852:G>A	T260197:::intron_variant	missingness		0	1.124	0	2
11:121425874:A>G	T260197:::intron_variant	no revel score/no lof		0	8.637	1	0
11:121425881:C>T	T260197:::intron_variant	no revel score/no lof		0	7.309	3	3
11:121425890:C>T	T260197:::splice_region_variant&intron_variant	no revel score/no lof		0	10.45	1	1
11:121425949:G>A	T260197:831:L:synonymous_variant	synonymous		0		0	1
11:121426041:C>G	T260197:::intron_variant	no revel score/no lof		0	0.464	0	2
11:121426063:G>A	T260197:::intron_variant	no revel score/no lof		0	5.386	1	0
11:121426066:GG>AA	T260197:::intron_variant	no revel score/no lof		0		0	1
11:121426067:G>A	T260197:::intron_variant	no revel score/no lof		0	11.61	0	1
11:121426082:T>C	T260197:::intron_variant	no revel score/no lof		0	15.35	0	1
11:121426097:A>G	T260197:::intron_variant	missingness		0	10.26	67	111
11:121426101:A>G	T260197:::intron_variant	missingness		0	11.3	0	2
11:121426108:A>G	T260197:::intron_variant	missingness		0	7.458	0	1
11:121426109:G>A	T260197:::intron_variant	missingness		0	7.822	0	6
11:121427939:A>G	T260197:::intron_variant	missingness		0	7.186	0	1
11:121427948:G>A	T260197:::intron_variant	VQSR: VQSRTrancheSNP99.70to99.80		0	5.533	0	1
11:121427970:G>T	T260197:::intron_variant	no revel score/no lof		0	3.377	3	1
11:121427978:G>A	T260197:::intron_variant	no revel score/no lof		0	7.568	4	3
11:121427986:G>C	T260197:::intron_variant	no revel score/no lof		0	4.942	1	0
11:121428009:CCT>C	T260197:::intron_variant	VQSR: VQSRTrancheINDEL99.00to99.50		0	9.745	0	1
11:121428145:T>C	T260197:::intron_variant	no revel score/no lof		0	6.242	1	1
11:121428148:G>A	T260197:::intron_variant	no revel score/no lof		0	1.167	2	0
11:121428153:A>G	T260197:::intron_variant	no revel score/no lof		0	3.783	0	1
11:121428155:GCTACA>G	T260197:::intron_variant	no revel score/no lof		0	5.798	0	1
11:121428190:C>T	T260197:::intron_variant	missingness		0	1.828	1	0
11:121428191:G>A	T260197:::intron_variant	missingness		0	4.562	1	1
11:121428193:G>T	T260197:::intron_variant	missingness		0	8.944	1	0
11:121428195:C>G	T260197:::intron_variant	missingness		0	9.917	1	0
11:121428203:C>G	T260197:::intron_variant	missingness		0	11.1	0	1
11:121429261:G>C	T260197:::intron_variant	no revel score/no lof		0	5.744	0	1
11:121429289:A>G	T260197:::intron_variant	no revel score/no lof		0	5.809	0	1
11:121429295:G>A	T260197:::splice_region_variant&intron_variant	no revel score/no lof		0	1.095	1	1
11:121429348:G>C	T260197:904:R:synonymous_variant	synonymous		0		0	2
11:121429363:T>G	T260197:909:G:synonymous_variant	synonymous		0		0	1
11:121429396:G>T	T260197:920:V:synonymous_variant	synonymous		0		1	3
11:121429409:G>A	T260197:925:G/S:missense_variant	VQSR: VQSRTrancheSNP99.80to99.90	0.944	0	31	1	0
11:121429423:C>T	T260197:929:D:synonymous_variant	synonymous		0		0	1
11:121429519:G>A	T260197:961:P:synonymous_variant	synonymous		0		0	1
11:121429562:G>A	T260197:::intron_variant	no revel score/no lof		0	1.816	56	73
11:121429563:C>T	T260197:::intron_variant	no revel score/no lof		0	3.064	1	0
11:121429570:A>G	T260197:::intron_variant	no revel score/no lof		0	9.539	0	1
11:121429572:A>G	T260197:::intron_variant	no revel score/no lof		0	2.264	0	1
11:121429576:T>G	T260197:::intron_variant	no revel score/no lof		0	1.16	0	2
11:121429584:C>T	T260197:::intron_variant	no revel score/no lof		0	0.089	1	2
11:121429585:G>A	T260197:::intron_variant	no revel score/no lof		0	0.075	0	1
11:121429587:G>C	T260197:::intron_variant	no revel score/no lof		0	4.644	0	2
11:121429638:C>G	T260197:::intron_variant	missingness		0	2.07	1	1
11:121430153:G>A	T260197:::intron_variant	missingness		0	0.235	0	1
11:121430169:G>C	T260197:::intron_variant	missingness		0	0.394	0	1
11:121430180:A>G	T260197:::intron_variant	missingness		0	4.106	26	68
11:121430189:C>T	T260197:::intron_variant	no revel score/no lof		0	3.783	37	71
11:121430190:G>A	T260197:::intron_variant	no revel score/no lof		0	0.033	3	2
11:121430196:G>C	T260197:::intron_variant	no revel score/no lof		0	1.663	1	1
11:121430197:C>T	T260197:::intron_variant	no revel score/no lof		0	5.865	1	0
11:121430212:A>C	T260197:::intron_variant	no revel score/no lof		0	7.644	0	1
11:121430212:A>G	T260197:::intron_variant	no revel score/no lof		0	6.991	1	0
11:121430239:C>A	T260197:974:Y/*:stop_gained(HC)	high_oxo_sensitivity: 1959900000.00,no_signal_without_oxo: 0.00,abhet too high: 0.99		1	42	1	0
11:121430258:C>G	T260197:981:L/V:missense_variant	abhet too low: 0.19	0.317	0	22.5	0	1
11:121430326:G>T	T260197:1003:G:synonymous_variant	synonymous		0		1	2
11:121430360:A>AGTGT	T260197:1015:N/SVX:frameshift_variant(HC)	abhet too high: 0.80		1	32	1	0
11:121430393:C>T	T260197:::intron_variant	VQSR: VQSRTrancheSNP99.50to99.60		0	2.062	1	7
11:121430410:A>G	T260197:::intron_variant	no revel score/no lof		0	0.023	1	0
11:121430415:G>A	T260197:::intron_variant	missingness		0	12.72	0	1
11:121430422:C>T	T260197:::intron_variant	missingness		0	7.693	0	1
11:121430423:G>A	T260197:::intron_variant	missingness		0	5.43	0	1
11:121430432:A>C	T260197:::intron_variant	VQSR: VQSRTrancheSNP99.70to99.80		0	8.857	0	1
11:121430460:C>G	T260197:::intron_variant	missingness		0	11.71	3	3
11:121437553:G>A	T525532:::splice_donor_variant(LC)	non-canonical		0	1.439	0	1
11:121437600:C>T	T260197:::intron_variant	missingness		0	6.622	1	0
11:121437659:C>T	T260197:1020:A:synonymous_variant	synonymous		0		0	1
11:121437699:G>C	T260197:1034:A/P:missense_variant	abhet too high: 0.80	0.194	0	18.68	1	0
11:121437702:A>G	T260197:1035:N/D:missense_variant	abhet too high: 0.80	0.193	0	20.6	1	0
11:121437761:G>C	T260197:1054:G:synonymous_variant	synonymous		0		0	1
11:121437794:G>A	T260197:1065:Q:synonymous_variant	synonymous		0		0	1
11:121437800:G>A	T260197:1067:K:synonymous_variant	synonymous		0		1	1
11:121437851:A>G	T260197:::intron_variant	missingness		0	1.186	0	1
11:121437879:G>A	T260197:::intron_variant	missingness		0	0.172	0	2
11:121437882:A>G	T260197:::intron_variant	VQSR: VQSRTrancheSNP99.80to99.90		0	0.308	2	0
11:121437885:G>A	T260197:::intron_variant	missingness		0	3.137	0	1
11:121440830:G>A	T260197:::intron_variant	no revel score/no lof		0	9.081	0	1
11:121440834:C>A	T260197:::intron_variant	no revel score/no lof		0	11.54	1	0
11:121440849:C>T	T260197:::intron_variant	no revel score/no lof		0	7.87	0	1
11:121440850:G>A	T260197:::intron_variant	no revel score/no lof		0	0.268	0	3
11:121440903:C>T	T260197:1087:N:synonymous_variant	hw deviation: 87.42		0		124	189
11:121440945:C>T	T260197:1101:N:synonymous_variant	synonymous		0		0	1
11:121440963:C>T	T260197:1107:S:synonymous_variant	synonymous		0		2	0
11:121440982:G>A	T260197:::splice_region_variant&intron_variant	no revel score/no lof		0	15.35	0	1
11:121441005:G>A	T260197:::intron_variant	no revel score/no lof		0	3.2	46	63
11:121441009:T>C	T260197:::intron_variant	no revel score/no lof		0	5.882	0	1
11:121441015:T>A	T260197:::intron_variant	no revel score/no lof		0	4.737	0	3
11:121441015:T>C	T260197:::intron_variant	no revel score/no lof		0	4.998	19	32
11:121441026:C>A	T260197:::intron_variant	missingness		0	0.75	1	0
11:121441035:C>G	T260197:::intron_variant	missingness		0	3.486	0	2
11:121441067:C>T	T260197:::intron_variant	missingness		0	1.327	0	1
11:121441079:A>G	T260197:::intron_variant	missingness		0	3.08	1	0
11:121444850:TG>T	T260197:::intron_variant	missingness		0	7.007	4	0
11:121444875:T>A	T260197:::intron_variant	missingness		0	6.269	0	1
11:121444885:G>C	T260197:::intron_variant	no revel score/no lof		0	3.615	0	1
11:121444905:A>C	T260197:::intron_variant	no revel score/no lof		0	0.752	0	2
11:121444910:T>C	T260197:::intron_variant	hw deviation: 319.01		0	4.213	19	38
11:121444927:G>A	T260197:::intron_variant	no revel score/no lof		0	1.075	2	0
11:121444938:A>G	T260197:::intron_variant	no revel score/no lof		0	5.677	0	1
11:121444967:C>T	T260197:1119:L:synonymous_variant	synonymous		0		0	1
11:121444981:T>A	T260197:1123:F/L:missense_variant	merged	0.859	0	27.7	8	12
11:121445079:G>A	T260197:::splice_region_variant&intron_variant	no revel score/no lof		0	2.844	0	2
11:121445084:T>C	T260197:::intron_variant	no revel score/no lof		0	1.035	226	358
11:121445097:C>T	T260197:::intron_variant	no revel score/no lof		0	0.586	0	1
11:121445098:C>T	T260197:::intron_variant	no revel score/no lof		0	3.976	1	1
11:121445150:G>T	T260197:::intron_variant	missingness		0	0.031	0	1
11:121445170:G>A	T260197:::intron_variant	missingness		0	0.284	2	11
11:121447571:G>A	T534286:5:R/Q:missense_variant	non-canonical	0.128	0	0.997	2	1
11:121447578:CT>C	T534286:8:F/X:frameshift_variant(HC)	abhet too low: 0.12,fdhet too low: 0.07		1	3.881	0	1
11:121447589:C>T	T534286:11:T/I:missense_variant	non-canonical	0.118	0	3.624	0	1
11:121447630:T>G	T534286:25:S/A:missense_variant	non-canonical	0.07	0	10.14	1	0
11:121447633:A>G	T534286:26:T/A:missense_variant	non-canonical	0.171	0	0.355	2	0
11:121447670:T>G	T534286:38:L/R:missense_variant	non-canonical	0.126	0	5.769	1	0
11:121447673:C>G	T534286:39:P/R:missense_variant	non-canonical	0.094	0	3.502	1	1
11:121447687:A>G	T534286:44:I/V:missense_variant	non-canonical	0.154	0	5.194	0	1
11:121447715:G>A	T534286:53:W/*:stop_gained(HC)	non-canonical		1	5.572	0	1
11:121447730:G>T	T534286:58:R/M:missense_variant	high_oxo_sensitivity: 84643.00,no_signal_without_oxo: 0.00,abhet too high: 1.00,fdhet too low: 0.00	0.154	0	1.044	1	0
11:121447848:G>A	T532694:::splice_donor_variant(LC)	non-canonical		0	4.666	1	0
11:121447915:G>A	T260197:::intron_variant	missingness		0	7.235	2	5
11:121447953:T>C	T260197:::intron_variant	missingness		0	6.724	0	1
11:121448009:T>C	T260197:1160:S:synonymous_variant	synonymous		0		2	18
11:121448015:G>A	T260197:1162:E:synonymous_variant	synonymous		0		65	97
11:121448030:C>G	T260197:1167:S:synonymous_variant	synonymous		0		0	3
11:121448039:C>T	T260197:1170:C:synonymous_variant	synonymous		0		0	1
11:121448108:C>T	T260197:1193:T:splice_region_variant&synonymous_variant	no revel score/no lof		0	1.102	1	0
11:121448122:T>C	T260197:::intron_variant	missingness		0	5.336	0	1
11:121448146:C>T	T260197:::intron_variant	missingness		0	0.613	0	1
11:121448147:G>A	T260197:::intron_variant	missingness		0	4.532	0	1
11:121448153:G>C	T260197:::intron_variant	missingness		0	2.408	0	5
11:121448179:C>A	T260197:::intron_variant	missingness		0	0.226	0	1
11:121448179:C>T	T260197:::intron_variant	missingness		0	0.317	0	2
11:121454076:C>T	T260197:::intron_variant	missingness		0	0.181	0	1
11:121454100:C>G	T260197:::intron_variant	missingness		0	0.317	0	1
11:121454107:G>T	T260197:::intron_variant	missingness		0	0.709	0	1
11:121454124:G>A	T260197:::intron_variant	missingness		0	6.613	0	1
11:121454139:G>T	T260197:::intron_variant	missingness		0	3.518	0	2
11:121454140:C>G	T260197:::intron_variant	missingness		0	6.638	0	2
11:121454144:T>C	T260197:::intron_variant	missingness		0	0.075	0	1
11:121454147:G>C	T260197:::intron_variant	no revel score/no lof		0	1.827	1	0
11:121454151:C>T	T260197:::intron_variant	no revel score/no lof		0	5.022	1	0
11:121454171:C>T	T260197:1195:I:synonymous_variant	synonymous		0		0	3
11:121454186:GG>CT	T260197:1200-1201:EA/DS:missense_variant	merged		0		1	1
11:121454210:C>T	T260197:1208:N:synonymous_variant	synonymous		0		1	0
11:121454237:G>A	T260197:1217:A:synonymous_variant	synonymous		0		0	2
11:121454243:C>T	T260197:1219:D:synonymous_variant	synonymous		0		2	0
11:121454245:G>T	T260197:1220:G/V:missense_variant	high_oxo_sensitivity: 113033000000.00,no_signal_without_oxo: 0.00,abhet too high: 0.99	0.585	0	24.9	1	0
11:121454252:G>A	T260197:1222:T:synonymous_variant	synonymous		0		49	99
11:121454316:C>A	T260197:::intron_variant	high_oxo_sensitivity: 541793.00,no_signal_without_oxo: 0.00,abhet too high: 1.00,fdhet too low: 0.12		0	0.826	0	1
11:121454320:C>A	T260197:::intron_variant	high_oxo_sensitivity: 7593290.00,no_signal_without_oxo: 0.00,abhet too high: 0.84		0	1.156	0	1
11:121454326:C>G	T260197:::intron_variant	missingness		0	0.362	6	9
11:121454330:C>T	T260197:::intron_variant	missingness		0	5.513	0	2
11:121454342:G>A	T260197:::intron_variant	missingness		0	6.536	1	0
11:121454349:A>C	T260197:::intron_variant	missingness		0	0.072	1	0
11:121454353:G>GATTGTTATAGTTCTCCTCTCTAAAACAGTAAGATGATCCTTCTTTGCTATTTCTTCTTGA	T260197:::intron_variant	abhet too high: 0.78		0		0	1
11:121454356:G>GTCCAATTTCTGA	T260197:::intron_variant	abhet too high: 0.78		0		0	1
11:121456859:C>T	T260197:::intron_variant	missingness		0	0.051	0	2
11:121456862:C>T	T260197:::intron_variant	no revel score/no lof		0	2.663	0	1
11:121456875:G>A	T260197:::intron_variant	no revel score/no lof		0	1.241	0	1
11:121456898:G>A	T260197:::intron_variant	no revel score/no lof		0	0.12	1	1
11:121456909:G>T	T260197:::intron_variant	high_oxo_sensitivity: 55009800.00,no_signal_without_oxo: 0.00,fdhet too low: 0.14		0	0.466	0	1
11:121456914:G>T	T260197:::intron_variant	high_oxo_sensitivity: 587397000.00,no_signal_without_oxo: 0.00,abhet too high: 1.00,fdhet too low: 0.15		0	0.145	0	1
11:121456920:T>C	T260197:::intron_variant	no revel score/no lof		0	6.734	0	2
11:121456922:C>A	T260197:::intron_variant	VQSR: VQSRTrancheSNP99.70to99.80		0	0.072	4	2
11:121456992:T>C	T260197:1256:C:synonymous_variant	synonymous		0		1	1
11:121457022:C>T	T260197:1266:S:synonymous_variant	synonymous		0		122	191
11:121457025:T>C	T260197:1267:D:synonymous_variant	synonymous		0		1	1
11:121457037:C>T	T260197:1271:C:splice_region_variant&synonymous_variant	no revel score/no lof		0	8.755	0	3
11:121457048:T>G	T260197:::intron_variant	no revel score/no lof		0	6.973	72	108
11:121457077:A>G	T260197:::intron_variant	no revel score/no lof		0	0.402	0	1
11:121457090:G>A	T260197:::intron_variant	no revel score/no lof		0	7.307	0	1
11:121457100:T>C	T260197:::intron_variant	no revel score/no lof		0	1.833	0	3
11:121457125:T>A	T260197:::intron_variant	missingness		0	3.77	2	1
11:121457126:C>T	T260197:::intron_variant	missingness		0	4.336	1	0
11:121458630:C>T	T260197:::intron_variant	missingness		0	3.607	1	2
11:121458769:C>T	T260197:1285:N:synonymous_variant	synonymous		0		0	1
11:121458778:G>C	T260197:1288:Q/H:missense_variant	abhet too high: 0.84	0.525	0	24.7	0	1
11:121458805:C>T	T260197:1297:D:synonymous_variant	synonymous		0		0	1
11:121458826:C>T	T260197:1304:D:synonymous_variant	synonymous		0		1	0
11:121458858:G>T	T260197:1315:C/F:missense_variant&splice_region_variant	high_oxo_sensitivity: 469884000.00,no_signal_without_oxo: 0.00,abhet too high: 0.79	0.906	0	33	0	2
11:121458890:C>T	T260197:::intron_variant	no revel score/no lof		0	4.438	0	1
11:121458893:G>A	T260197:::intron_variant	no revel score/no lof		0	0.513	2	0
11:121458894:G>A	T260197:::intron_variant	no revel score/no lof		0	4.093	1	0
11:121458909:G>T	T260197:::intron_variant	no revel score/no lof		0	0.3	2	1
11:121458910:C>A	T260197:::intron_variant	high_oxo_sensitivity: 482.89,no_signal_without_oxo: 0.00,abhet too high: 0.99		0	3.524	0	1
11:121458914:G>T	T260197:::intron_variant	high_oxo_sensitivity: 27993.80,no_signal_without_oxo: 0.00,abhet too high: 1.00,fdhet too low: 0.12		0	2.581	0	1
11:121458917:GT>G	T260197:::intron_variant	missingness		0		1	0
11:121458923:C>T	T260197:::intron_variant	abhet too high: 0.78		0	4.456	1	0
11:121458930:G>T	T260197:::intron_variant	high_oxo_sensitivity: 88520.50,no_signal_without_oxo: 0.00,abhet too high: 1.00,fdhet too low: 0.13		0	2.55	1	0
11:121458931:G>T	T260197:::intron_variant	missingness		0	0.546	0	1
11:121458944:A>G	T260197:::intron_variant	hw deviation: 1328.22		0	0.928	3	7
11:121458955:GAC>G	T260197:::intron_variant	abhet too high: 0.82		0		0	1
11:121459894:T>G	T260197:::intron_variant	missingness		0	3.957	0	1
11:121459900:C>T	T260197:::intron_variant	missingness		0	5.685	1	1
11:121459901:AC>A	T260197:::intron_variant	no revel score/no lof		0	5.732	40	49
11:121459914:C>T	T260197:::intron_variant	no revel score/no lof		0	0.845	1	3
11:121459949:A>G	T260197:::intron_variant	no revel score/no lof		0	1.881	1	2
11:121459965:T>TG	T260197:::splice_region_variant&intron_variant(HC)	in higher priority carrier		0	24.7	1	0
11:121460008:T>A	T260197:1329:G:synonymous_variant	synonymous		0		1	0
11:121460095:C>T	T260197:1358:N:synonymous_variant	synonymous		0		0	2
11:121460098:C>T	T260197:1359:C:splice_region_variant&synonymous_variant	no revel score/no lof		0	12.13	2	2
11:121460120:C>T	T260197:::intron_variant	no revel score/no lof		0	4.518	1	0
11:121460126:A>G	T260197:::intron_variant	no revel score/no lof		0	0.692	1	0
11:121460139:A>G	T260197:::intron_variant	no revel score/no lof		0	2.774	1	0
11:121460158:A>C	T260197:::intron_variant	no revel score/no lof		0	2.667	1	0
11:121460163:C>T	T260197:::intron_variant	missingness		0	1.747	5	9
11:121460184:C>G	T260197:::intron_variant	missingness		0	3.525	0	1
11:121460653:C>G	T260197:::intron_variant	missingness		0	7.401	0	1
11:121460679:G>A	T260197:::intron_variant	missingness		0	4.761	1	1
11:121460681:CT>C	T260197:::intron_variant	hw deviation: 124.27		0	0.11	50	138
11:121460706:C>G	T260197:::intron_variant	no revel score/no lof		0	1.57	23	30
11:121460710:T>TG	T260197:::intron_variant	no revel score/no lof		0		0	1
11:121460823:A>G	T260197:1385:R/G:missense_variant	merged	0.691	0	22.6	1	0
11:121460852:T>C	T260197:1394:C:synonymous_variant	synonymous		0		0	1
11:121460885:T>A	T260197:::splice_donor_variant(HC)	abhet too high: 0.75		1	34	0	1
11:121460888:G>C	T260197:::splice_region_variant&intron_variant	no revel score/no lof		0	21.5	27	36
11:121460919:C>T	T260197:::intron_variant	VQSR: VQSRTrancheSNP99.70to99.80		0	4.828	1	0
11:121460921:A>G	T260197:::intron_variant	no revel score/no lof		0	1.906	1	1
11:121460941:C>T	T260197:::intron_variant	missingness		0	1.274	0	1
11:121460949:A>G	T260197:::intron_variant	missingness		0	0.048	29	95
11:121460974:G>A	T260197:::intron_variant	missingness		0	1.488	1	0
11:121461567:G>A	T527934:7:A/T:missense_variant	non-canonical	0.21	0	0.665	1	0
11:121461593:G>C	T527934:15:W/C:missense_variant	non-canonical	0.153	0	3.976	487	588
11:121461629:C>T	T260197:::intron_variant	no revel score/no lof		0	0.714	0	1
11:121461630:G>A	T260197:::intron_variant	no revel score/no lof		0	0.394	1	4
11:121461689:C>T	T260197:::intron_variant	no revel score/no lof		0	13.91	4	2
11:121461750:G>A	T260197:1418:T:synonymous_variant	synonymous		0		0	1
11:121461789:C>T	T260197:1431:C:synonymous_variant	synonymous		0		1	0
11:121461843:C>T	T260197:1449:D:synonymous_variant	synonymous		0		0	2
11:121461854:G>T	T260197:1453:C/F:missense_variant	in higher priority carrier	0.964	0	32	1	0
11:121461918:C>A	T260197:::intron_variant	missingness		0	4.811	0	1
11:121461924:G>A	T260197:::intron_variant	missingness		0	6.638	2	6
11:121461925:G>A	T260197:::intron_variant	missingness		0	4.454	1	0
11:121461926:G>C	T260197:::intron_variant	missingness		0	4.813	1	0
11:121461926:G>T	T260197:::intron_variant	high_oxo_sensitivity: 1758980.00,no_signal_without_oxo: 0.00,abhet too high: 0.79		0	4.977	1	0
11:121466245:C>T	T260197:::intron_variant	missingness		0	0.993	1	0
11:121466246:G>A	T260197:::intron_variant	missingness		0	1.463	1	1
11:121466272:GCTGTTATTGGC>GTTGG	T260197:::intron_variant	missingness		0		0	3
11:121466282:GC>G	T260197:::intron_variant	missingness		0	2.201	0	3
11:121466301:A>G	T260197:::intron_variant	missingness		0	8.933	0	1
11:121466319:T>C	T260197:::intron_variant	no revel score/no lof		0	5.598	13	22
11:121466336:C>T	T260197:1458:N:synonymous_variant	synonymous		0		3	3
11:121466374:G>A	T260197:1471:C/Y:missense_variant	abhet too high: 0.80	0.944	0	25.3	0	1
11:121466382:T>A	T260197:1474:F/I:missense_variant	abhet too high: 0.80	0.502	0	19.87	0	1
11:121466403:CCG>C	T260197:1481:P/X:frameshift_variant(HC)	abhet too high: 0.86		1	32	1	0
11:121466405:G>A	T260197:1481:P:synonymous_variant	hw deviation: 106.92		0		131	170
11:121466411:G>T	T260197:1483:T:synonymous_variant	synonymous		0		1	0
11:121466413:G>T	T260197:1484:C/F:missense_variant	high_oxo_sensitivity: 3.16,abhet too high: 0.98	0.975	0	31	2	0
11:121466438:C>T	T260197:1492:D:synonymous_variant	synonymous		0		2	1
11:121466452:G>T	T260197:1497:C/F:missense_variant	high_oxo_sensitivity: 165165000.00,no_signal_without_oxo: 0.00,abhet too high: 0.82	0.976	0	31	1	1
11:121466461:G>T	T260197:1500:G/V:missense_variant	high_oxo_sensitivity: 541601000.00,no_signal_without_oxo: 0.00,abhet too high: 0.80	0.959	0	29.5	0	1
11:121466469:G>T	T260197:1503:E/*:stop_gained(HC)	high_oxo_sensitivity: 10655800.00,no_signal_without_oxo: 0.00,fdhet too low: 0.14		1	49	0	1
11:121466480:C>A	T260197:1506:C/*:stop_gained&splice_region_variant(HC)	high_oxo_sensitivity: 328.05,no_signal_without_oxo: 0.00,abhet too high: 1.00,fdhet too low: 0.19		1	40	0	1
11:121466481:C>A	T260197:1507:P/T:missense_variant&splice_region_variant	high_oxo_sensitivity: 649735000.00,no_signal_without_oxo: 0.00,abhet too high: 0.83	0.142	0	26.9	0	2
11:121466484:G>T	T260197:::splice_region_variant&intron_variant(HC)	high_oxo_sensitivity: 4343410.00,no_signal_without_oxo: 0.00,abhet too high: 0.98,fdhet too low: 0.19		0	25.2	0	1
11:121466490:T>C	T260197:::intron_variant	abhet too high: 0.78		0	7.393	0	1
11:121466495:G>C	T260197:::intron_variant	no revel score/no lof		0	3.608	5	12
11:121466507:C>T	T260197:::intron_variant	missingness		0	7.324	1	2
11:121466516:C>T	T260197:::intron_variant	missingness		0	0.669	4	7
11:121474807:A>G	T260197:::intron_variant	missingness		0	0.638	0	1
11:121474810:A>G	T260197:::intron_variant	VQSR: VQSRTrancheSNP99.70to99.80		0	2.741	0	1
11:121474854:A>T	T260197:::intron_variant	missingness		0	1.152	1	0
11:121474855:C>A	T260197:::intron_variant	no revel score/no lof		0	4.124	0	1
11:121474861:G>A	T260197:::intron_variant	no revel score/no lof		0	1.132	1	2
11:121474872:G>A	T260197:::intron_variant	no revel score/no lof		0	2.59	0	2
11:121474904:A>T	T260197:1508:T/S:missense_variant&splice_region_variant	merged	0.481	0	24.6	2	0
11:121474907:C>CTGTGTT	T260197:1509:H/LCY:protein_altering_variant	merged		0		2	0
11:121474908:A>T	T260197:1509:H/L:missense_variant	merged	0.304	0	21.4	2	0
11:121474930:C>T	T260197:1516:S:synonymous_variant	synonymous		0		1	1
11:121475001:G>C	T260197:1540:C/S:missense_variant	merged	0.93	0	25.7	1	0
11:121475005:GGAC>G	T260197:1542:D/-:inframe_deletion	merged		0		1	0
11:121475014:C>T	T260197:1544:S:synonymous_variant	synonymous		0		2	1
11:121475043:G>A	T260197:::intron_variant	no revel score/no lof		0	1.563	157	276
11:121475049:C>CGGGCT	T260197:::intron_variant	no revel score/no lof		0		0	1
11:121475049:C>CGGGCTGGGCT	T260197:::intron_variant	no revel score/no lof		0		1	2
11:121475049:C>T	T260197:::intron_variant	VQSR: VQSRTrancheSNP99.70to99.80		0	0.018	0	2
11:121475049:CGGGCT>C	T260197:::intron_variant	in_str_region,abhet too high: 0.77		0		1	9
11:121475049:CGGGCTGGGCT>C	T260197:::intron_variant	in_str_region		0	1.968	4	10
11:121475049:CGGGCTGGGCTGGGCT>C	T260197:::intron_variant	in_str_region,abhet too high: 0.85		0	6.324	1	0
11:121475060:G>C	T260197:::intron_variant	in_str_region		0	1.03	0	1
11:121475067:GCT>G	T260197:::intron_variant	in_str_region,abhet too high: 0.82		0		0	1
11:121475072:G>T	T260197:::intron_variant	in_str_region,high_oxo_sensitivity: 1059030.00,no_signal_without_oxo: 0.00,abhet too high: 0.79		0	0.266	0	1
11:121475075:G>T	T260197:::intron_variant	in_str_region,high_oxo_sensitivity: 57.27,no_signal_without_oxo: 0.00,abhet too high: 1.00		0	1.369	0	1
11:121475084:G>A	T260197:::intron_variant	missingness		0	0.674	0	1
11:121475089:C>T	T260197:::intron_variant	missingness		0	0.228	0	1
11:121475105:G>A	T260197:::intron_variant	hw deviation: 205.07		0	0.778	1	33
11:121475727:G>A	T260197:::intron_variant	missingness		0	0.536	1	3
11:121475748:A>G	T260197:::intron_variant	abhet too high: 0.84		0	6.384	1	1
11:121475756:A>G	T260197:::intron_variant	missingness		0	4.471	1	0
11:121475762:G>C	T260197:::intron_variant	missingness		0	4.066	0	1
11:121475792:T>C	T260197:::intron_variant	missingness		0	0.516	1	0
11:121475798:T>A	T260197:::intron_variant	missingness		0	0.264	36	39
11:121475802:T>C	T260197:::intron_variant	missingness		0	1.384	0	2
11:121475829:G>T	T260197:1553:L/F:missense_variant	fdhet too low: 0.18	0.206	0	19.81	1	0
11:121475904:CA>C	T260197:1579:K/X:frameshift_variant(HC)	abhet too high: 0.82		1	34	2	0
11:121475956:C>A	T260197:::splice_region_variant&intron_variant	no revel score/no lof		0	12.34	2	7
11:121475991:A>G	T260197:::intron_variant	no revel score/no lof		0	0.558	2	7
11:121476012:A>AACTC	T260197:::intron_variant	missingness		0		0	1
11:121476016:C>G	T260197:::intron_variant	missingness		0	1.095	0	1
11:121476020:A>G	T260197:::intron_variant	missingness		0	0.864	0	3
11:121476033:A>G	T260197:::intron_variant	missingness		0	2.354	2	0
11:121476043:C>T	T260197:::intron_variant	missingness		0	2.119	2	0
11:121476094:A>AT	T260197:::intron_variant	abhet too high: 0.82		0		0	2
11:121476094:AT>A	T260197:::intron_variant	abhet too high: 0.81		0	10.86	8	4
11:121476103:T>G	T260197:::splice_region_variant&intron_variant	missingness		0	11.42	1	0
11:121476103:TGGGCCAGGG>T	T260197:?-1594::splice_acceptor_variant&coding_sequence_variant&intron_variant(HC)	abhet too high: 0.78		1	33	1	0
11:121476111:G>T	T260197:1593:R/S:missense_variant&splice_region_variant	missingness	0.43	0	32	0	1
11:121476112:G>A	T260197:1594:V/M:missense_variant&splice_region_variant	missingness	0.06	0	21.4	2	1
11:121476122:A>G	T260197:1597:E/G:missense_variant	fdhet too low: 0.12	0.17	0	26.5	1	0
11:121476138:T>C	T260197:1602:T:synonymous_variant	synonymous		0		0	1
11:121476168:T>C	T260197:1612:T:synonymous_variant	synonymous		0		0	2
11:121476266:G>A	T260197:1645:R/K:missense_variant	fdhet too low: 0.18	0.279	0	26.3	1	0
11:121476327:G>A	T260197:::intron_variant	missingness		0	10.17	1	1
11:121476345:T>C	T260197:::intron_variant	VQSR: VQSRTrancheSNP99.70to99.80		0	3.58	0	1
11:121476355:C>T	T260197:::intron_variant	missingness		0	7.151	1	0
11:121476363:T>C	T260197:::intron_variant	missingness		0	1.781	0	1
11:121476364:G>A	T260197:::intron_variant	missingness		0	6.139	0	1
11:121477474:C>T	T260197:::intron_variant	missingness		0	2.214	0	3
11:121477509:C>T	T260197:::intron_variant	no revel score/no lof		0	4.521	1	0
11:121477520:A>T	T260197:::intron_variant	no revel score/no lof		0	3.284	1	0
11:121477580:C>T	T260197:1659:L:synonymous_variant	synonymous		0		5	5
11:121477651:C>T	T260197:1682:L:synonymous_variant	synonymous		0		1	1
11:121477693:ATG>A	T260197:::intron_variant	no revel score/no lof		0	6.405	0	1
11:121477707:T>A	T260197:::intron_variant	missingness		0	0.032	0	2
11:121477733:A>T	T260197:::intron_variant	hw deviation: 817.63		0	0.169	1	0
11:121477737:C>T	T260197:::intron_variant	missingness		0	0.577	8	13
11:121477738:G>A	T260197:::intron_variant	missingness		0	0.192	1	2
11:121477740:G>C	T260197:::intron_variant	missingness		0	2.519	1	0
11:121477882:C>T	T260197:::intron_variant	abhet too high: 0.82,VQSR: VQSRTrancheSNP99.70to99.80		0	6.775	1	0
11:121477885:C>T	T260197:::intron_variant	abhet too high: 0.82,VQSR: VQSRTrancheSNP99.80to99.90		0	7.161	1	0
11:121477894:G>T	T260197:::splice_acceptor_variant(HC)	high_oxo_sensitivity: 78664400.00,no_signal_without_oxo: 0.00,abhet too high: 0.99,fdhet too low: 0.18		1	34	1	0
11:121477906:C>T	T260197:1691:S:synonymous_variant	synonymous		0		0	1
11:121477934:C>A	T260197:1701:Q/K:missense_variant	high_oxo_sensitivity: 18572100000.00,no_signal_without_oxo: 0.00,abhet too high: 0.80	0.104	0	21	1	0
11:121477954:TA>T	T260197:1708:T/X:frameshift_variant(HC)	abhet too high: 0.78		1	31	0	1
11:121477956:C>T	T260197:1708:T/I:missense_variant	abhet too high: 0.78	0.132	0	20.1	0	1
11:121477979:A>G	T260197:1716:N/D:missense_variant	abhet too high: 0.77	0.118	0	13.45	0	1
11:121477993:C>T	T260197:1720:T:synonymous_variant	synonymous		0		2	5
11:121478006:G>A	T260197:::splice_region_variant&intron_variant	no revel score/no lof		0	2.105	0	2
11:121478009:G>A	T260197:::intron_variant	VQSR: VQSRTrancheSNP99.70to99.80		0	0.091	1	1
11:121478009:G>T	T260197:::intron_variant	VQSR: VQSRTrancheSNP99.70to99.80		0	0.05	0	1
11:121478028:C>T	T260197:::intron_variant	no revel score/no lof		0	0.229	0	1
11:121478049:G>A	T260197:::intron_variant	missingness		0	1.312	13	22
11:121478066:G>A	T260197:::intron_variant	missingness		0	0.056	0	1
11:121478072:A>G	T260197:::intron_variant	missingness		0	3.181	0	1
11:121478727:C>T	T260197:::intron_variant	missingness		0	0.36	1	0
11:121478730:C>G	T260197:::intron_variant	missingness		0	2.205	0	1
11:121478753:C>CTGTATGG	T260197:::intron_variant	no revel score/no lof		0		0	1
11:121478762:G>A	T260197:::intron_variant	no revel score/no lof		0	7.238	152	265
11:121478766:G>A	T260197:::intron_variant	no revel score/no lof		0	10.22	0	1
11:121478807:G>T	T260197:::splice_region_variant&intron_variant	no revel score/no lof		0	13.28	0	1
11:121478949:C>T	T260197:::intron_variant	missingness		0	0.611	0	1
11:121478959:G>A	T260197:::intron_variant	missingness		0	0.882	0	1
11:121478972:ACGTAGTTT>A	T260197:::intron_variant	abhet too high: 0.83		0		0	1
11:121478973:C>T	T260197:::intron_variant	missingness		0	4.798	1	0
11:121478980:TAG>TAAAAAAAAAA	T260197:::intron_variant	abhet too high: 0.82,VQSR: VQSRTrancheINDEL99.50to99.60		0		0	1
11:121478982:G>A	T260197:::intron_variant	abhet too high: 0.81		0	8.138	0	1
11:121481704:G>A	T260197:::intron_variant	missingness		0	1.807	2	3
11:121481718:T>C	T260197:::intron_variant	no revel score/no lof		0	11.64	0	1
11:121481749:C>T	T260197:::intron_variant	no revel score/no lof		0	0.25	2	1
11:121481750:G>A	T260197:::intron_variant	no revel score/no lof		0	2.472	1	4
11:121481767:A>T	T260197:::intron_variant	no revel score/no lof		0	5.352	0	1
11:121481801:T>C	T260197:1752:D:synonymous_variant	synonymous		0		0	1
11:121481820:G>T	T260197:1759:G/C:missense_variant	high_oxo_sensitivity: 562975000.00,no_signal_without_oxo: 0.00,abhet too high: 0.94	0.135	0	16.64	1	0
11:121481840:C>T	T260197:1765:F:synonymous_variant	synonymous		0		4	6
11:121481948:G>C	T260197:::intron_variant	in_lcr_region		0	1.666	0	1
11:121481950:AAAAAAAC>A	T260197:::intron_variant	in_str_region,in_lcr_region		0		28	42
11:121481963:A>C	T260197:::intron_variant	in_str_region,in_lcr_region,VQSR: VQSRTrancheSNP99.70to99.80		0	0.223	0	1
11:121481964:C>A	T260197:::intron_variant	in_str_region,in_lcr_region,abhet too high: 0.82		0	0.005	1	0
11:121483351:G>A	T260197:::intron_variant	missingness		0	1.047	0	1
11:121483356:G>A	T260197:::intron_variant	missingness		0	1.565	0	1
11:121483393:A>T	T260197:::intron_variant	abhet too high: 0.86		0	1.187	0	1
11:121483411:C>T	T260197:::intron_variant	no revel score/no lof		0	7.02	0	1
11:121483446:T>G	T260197:1775:V/G:missense_variant&splice_region_variant	abhet too high: 0.80,VQSR: VQSRTrancheSNP99.90to100.00	0.49	0	32	5	2
11:121483522:A>G	T260197:1800:G:synonymous_variant	synonymous		0		2	1
11:121483553:G>T	T260197:::intron_variant	no revel score/no lof		0	6.685	0	2
11:121483569:G>C	T260197:::intron_variant	no revel score/no lof		0	1.927	1	0
11:121483574:G>C	T260197:::intron_variant	no revel score/no lof		0	10.73	0	1
11:121483583:A>T	T260197:::intron_variant	no revel score/no lof		0	0.337	5	14
11:121483604:C>T	T260197:::intron_variant	missingness		0	2.032	2	1
11:121483605:G>A	T260197:::intron_variant	missingness		0	9.635	0	1
11:121483608:G>A	T260197:::intron_variant	missingness		0	0.288	0	1
11:121483632:G>C	T260197:::intron_variant	missingness		0	3.917	0	2
11:121485483:G>C	T260197:::intron_variant	missingness		0	8.286	0	2
11:121485490:A>AT	T260197:::intron_variant	missingness		0		84	164
11:121485490:AT>A	T260197:::intron_variant	missingness		0		1	3
11:121485498:T>A	T260197:::intron_variant	missingness		0	1.224	0	1
11:121485499:TAAAAAAG>T	T260197:::intron_variant	abhet too high: 0.87,VQSR: VQSRTrancheINDEL99.80to99.90		0		0	3
11:121485500:A>T	T260197:::intron_variant	missingness		0	0.891	3	14
11:121485506:G>GTTTTTTT	T260197:::intron_variant	abhet too high: 0.87,VQSR: VQSRTrancheINDEL99.80to99.90		0		0	2
11:121485511:T>C	T260197:::intron_variant	no revel score/no lof		0	4.198	0	1
11:121485513:T>G	T260197:::intron_variant	no revel score/no lof		0	3.473	152	266
11:121485523:C>T	T260197:::intron_variant	no revel score/no lof		0	0.417	1	2
11:121485524:G>A	T260197:::intron_variant	no revel score/no lof		0	0.736	0	2
11:121485524:G>T	T260197:::intron_variant	no revel score/no lof		0	0.528	1	0
11:121485538:C>A	T260197:::intron_variant	no revel score/no lof		0	0.849	0	2
11:121485540:C>G	T260197:::intron_variant	no revel score/no lof		0	3.213	0	1
11:121485573:T>G	T260197:::splice_region_variant&intron_variant	no revel score/no lof		0	12.69	0	1
11:121485594:GCT>G	T260197:1812:A/X:frameshift_variant(HC)	fdhet too low: 0.14		1		0	1
11:121485608:T>C	T260197:1816:Y:synonymous_variant	synonymous		0		10	5
11:121485656:A>G	T260197:1832:A:synonymous_variant	synonymous		0		0	1
11:121485740:T>A	T260197:1860:C/*:stop_gained(HC)	merged		1	36	1	0
11:121485742:C>CCACAACAGCCCTGGAAGTCA	T260197:1861:T/TTTALEVX:frameshift_variant(HC)	abhet too high: 0.86,VQSR: VQSRTrancheINDEL99.00to99.50		1	33	1	0
11:121485750:G>A	T260197:1864:G/S:missense_variant	missingness	0.296	0	26.1	1	0
11:121485756:C>T	T260197:1866:R/W:missense_variant	missingness	0.15	0	25.1	4	6
11:121485757:G>A	T260197:1866:R/Q:missense_variant	missingness	0.028	0	22.8	2	1
11:121485757:G>T	T260197:1866:R/L:missense_variant	high_oxo_sensitivity: 72730900.00,no_signal_without_oxo: 0.00,abhet too high: 1.00,fdhet too low: 0.15	0.068	0	22.8	1	0
11:121489401:AG>A	T260197:::intron_variant	missingness		0		1	0
11:121489406:C>A	T260197:::intron_variant	high_oxo_sensitivity: 186.75,no_signal_without_oxo: 0.00,abhet too high: 1.00		0	5.695	1	0
11:121489432:A>T	T260197:::intron_variant	no revel score/no lof		0	6.019	1	2
11:121489452:G>T	T260197:::intron_variant	no revel score/no lof		0	7.524	0	1
11:121489460:C>T	T260197:::intron_variant	no revel score/no lof		0	1.12	2	2
11:121489463:C>G	T260197:::intron_variant	no revel score/no lof		0	3.494	1	0
11:121489467:T>C	T260197:::intron_variant	no revel score/no lof		0	7.749	0	1
11:121489471:T>TACCAG	T260197:::intron_variant(HC)	no revel score/no lof		0	5.628	1	0
11:121489488:T>C	T260197:1870:Y:synonymous_variant	synonymous		0		0	1
11:121489506:G>A	T260197:1876:T:synonymous_variant	synonymous		0		0	1
11:121489506:G>T	T260197:1876:T:synonymous_variant	synonymous		0		0	6
11:121489533:G>A	T260197:1885:P:synonymous_variant	synonymous		0		5	19
11:121489538:G>A	T260197:1887:S/N:missense_variant	abhet too low: 0.24	0.264	0	19.01	0	1
11:121489618:C>T	T260197:::intron_variant	no revel score/no lof		0	0.404	1	3
11:121489624:A>C	T260197:::intron_variant	no revel score/no lof		0	0.613	0	3
11:121489659:G>T	T260197:::intron_variant	no revel score/no lof		0	1.351	4	6
11:121489687:A>C	T260197:::intron_variant	missingness		0	3.16	1	0
11:121490389:G>GA	T260197:::intron_variant	VQSR: VQSRTrancheINDEL99.50to99.60		0		1	0
11:121490402:AATAAAGATTGC>A	T260197:::intron_variant	missingness		0	4.503	3	6
11:121490411:T>G	T260197:::intron_variant	missingness		0	4.513	0	1
11:121490423:T>C	T260197:::intron_variant	missingness		0	0.084	141	244
11:121490429:A>AT	T260197:::intron_variant	missingness		0		0	1
11:121490429:AT>A	T260197:::intron_variant	missingness		0	1.129	0	1
11:121490438:C>T	T260197:::intron_variant	abhet too high: 0.87,VQSR: VQSRTrancheSNP99.70to99.80		0	2.159	0	2
11:121490439:C>T	T260197:::intron_variant	abhet too high: 0.88,VQSR: VQSRTrancheSNP99.80to99.90		0	4.254	0	2
11:121490441:A>T	T260197:::intron_variant	abhet too high: 0.89,VQSR: VQSRTrancheSNP99.80to99.90		0	0.073	0	2
11:121490442:C>T	T260197:::intron_variant	abhet too high: 0.88,VQSR: VQSRTrancheSNP99.80to99.90		0	0.033	0	2
11:121490443:G>A	T260197:::intron_variant	missingness		0	1.301	1	0
11:121490443:G>T	T260197:::intron_variant	abhet too high: 0.76		0	0.865	0	2
11:121490523:C>A	T260197:1929:P/Q:missense_variant	high_oxo_sensitivity: 34038400000000000.00,no_signal_without_oxo: 0.00,abhet too high: 0.85	0.492	0	24.6	1	0
11:121490524:G>A	T260197:1929:P:synonymous_variant	synonymous		0		0	1
11:121490569:C>CATA	T260197:1944-1945:-/I:inframe_insertion	merged		0		1	0
11:121490602:G>A	T260197:1955:P:synonymous_variant	synonymous		0		0	1
11:121490648:G>A	T260197:::intron_variant	no revel score/no lof		0	5.753	1	0
11:121490652:CTT>C	T260197:::intron_variant	no revel score/no lof		0	1.606	1	0
11:121490680:G>C	T260197:::intron_variant	missingness		0	0.936	0	2
11:121490688:A>G	T260197:::intron_variant	missingness		0	2.023	1	1
11:121490694:G>A	T260197:::intron_variant	missingness		0	5.507	0	1
11:121490701:C>T	T260197:::intron_variant	missingness		0	0.877	1	1
11:121491737:T>C	T260197:::intron_variant	missingness		0	7.404	0	1
11:121491740:G>T	T260197:::intron_variant	fdhet too low: 0.15		0	9.981	1	0
11:121491752:CT>C	T260197:::intron_variant	missingness		0		0	1
11:121491758:C>CT	T260197:::intron_variant	missingness		0		0	1
11:121491765:G>T	T260197:::splice_region_variant&intron_variant	high_oxo_sensitivity: 1.64,abhet too high: 0.87		0	3.404	3	13
11:121491766:G>T	T260197:::splice_region_variant&intron_variant	high_oxo_sensitivity: 1.68,abhet too high: 0.87		0	3.422	3	14
11:121491768:C>T	T260197:::splice_region_variant&intron_variant	abhet too high: 0.90,VQSR: VQSRTrancheSNP99.80to99.90		0	5.368	3	14
11:121491769:C>T	T260197:::splice_region_variant&intron_variant	abhet too high: 0.90,VQSR: VQSRTrancheSNP99.80to99.90		0	7.731	3	11
11:121491771:A>T	T260197:::splice_acceptor_variant(HC)	abhet too high: 0.90,VQSR: VQSRTrancheSNP99.80to99.90		1	34	24	22
11:121491772:G>T	T260197:::splice_acceptor_variant(HC)	high_oxo_sensitivity: 1.97,abhet too high: 0.88		1	34	27	22
11:121491775:G>T	T260197:1964:L/F:missense_variant&splice_region_variant	high_oxo_sensitivity: 1.70,abhet too high: 0.87	0.042	0	1.078	7	29
11:121491856:C>T	T260197:1991:Y:synonymous_variant	VQSR: VQSRTrancheSNP99.70to99.80		0		1	1
11:121491866:A>AG	T260197:1995:K/RX:frameshift_variant(HC)	abhet too high: 0.86		1	33	0	1
11:121491867:A>AT	T260197:1995:K/NX:frameshift_variant(HC)	abhet too high: 0.87		1	33	0	1
11:121491874:G>A	T260197:1997:E:synonymous_variant	VQSR: VQSRTrancheSNP99.70to99.80		0		0	3
11:121491877:T>A	T260197:1998:P:synonymous_variant	synonymous		0		1	0
11:121491880:C>A	T260197:1999:G:synonymous_variant	synonymous		0		0	1
11:121491904:A>G	T260197:2007:Q:synonymous_variant	synonymous		0		2	1
11:121491962:G>T	T260197:::intron_variant	no revel score/no lof		0	4.083	0	3
11:121491988:C>T	T260197:::intron_variant	no revel score/no lof		0	5.365	0	1
11:121491989:CCT>C	T260197:::intron_variant	abhet too high: 0.75		0		0	1
11:121492003:C>T	T260197:::intron_variant	VQSR: VQSRTrancheSNP99.70to99.80		0	0.366	1	0
11:121492843:C>T	T260197:::intron_variant	no revel score/no lof		0	5.021	0	4
11:121492954:GAA>G	T260197:2050:E/X:frameshift_variant(HC)	fdhet too low: 0.15		1	34	0	1
11:121492959:G>A	T260197:2051:K:synonymous_variant	synonymous		0		0	1
11:121492985:C>T	T260197:::splice_region_variant&intron_variant	no revel score/no lof		0	11.63	0	2
11:121493044:T>C	T260197:::intron_variant	missingness		0	5.958	1	5
11:121495777:C>T	T260197:::intron_variant	missingness		0	4.72	5	4
11:121495791:C>T	T260197:::splice_region_variant&intron_variant	no revel score/no lof		0	15.24	0	1
11:121495808:CAT>C	T260197:2063:M/X:frameshift_variant(HC)	VQSR: VQSRTrancheINDEL99.50to99.60		1	34	1	0
11:121495904:G>A	T260197:2094:T:synonymous_variant	hw deviation: 78.98		0		98	155
11:121495910:C>T	T260197:2096:T:synonymous_variant	synonymous		0		2	1
11:121495940:G>A	T260197:2106:Q:synonymous_variant	synonymous		0		4	12
11:121495961:C>T	T260197:2113:I:synonymous_variant	synonymous		0		1	0
11:121495965:C>CTTCCTGAGCAATCTCT	T260197:2115:L/LPEQSLX:frameshift_variant(HC)	abhet too high: 0.88		1	33	1	0
11:121495968:T>TGTTTGTTTTC	T260197:2116:Y/CLFSX:frameshift_variant(HC)	abhet too high: 0.88		1	33	1	0
11:121495969:A>AGGG	T260197:2116:Y/*G:stop_gained(HC)	abhet too high: 0.88		1	32	1	0
11:121495970:C>T	T260197:2116:Y:synonymous_variant	synonymous		0		0	1
11:121495971:G>T	T260197:2117:D/Y:missense_variant	abhet too high: 0.87	0.634	0	25.2	1	0
11:121495995:C>T	T260197:::intron_variant	no revel score/no lof		0	4.367	1	2
11:121498166:A>G	T260197:::intron_variant	missingness		0	4.099	1	0
11:121498169:G>A	T260197:::intron_variant	missingness		0	0.006	24	36
11:121498175:C>CT	T260197:::intron_variant	missingness		0		2	7
11:121498176:T>C	T260197:::intron_variant	missingness		0	2.901	3	9
11:121498185:T>G	T260197:::intron_variant	abhet too low: 0.18,VQSR: VQSRTrancheSNP99.70to99.80		0	1.417	0	1
11:121498186:G>T	T260197:::intron_variant	missingness		0	4.287	0	1
11:121498187:G>T	T260197:::intron_variant	missingness		0	4.866	0	1
11:121498245:G>T	T260197:::intron_variant	no revel score/no lof		0	3.944	0	1
11:121498256:C>T	T260197:::splice_region_variant&intron_variant	no revel score/no lof		0	1.873	0	1
11:121498283:G>A	T260197:2128:T:synonymous_variant	synonymous		0		0	2
11:121498294:G>A	T260197:2132:R/K:missense_variant	VQSR: VQSRTrancheSNP99.70to99.80	0.082	0	15.05	0	3
11:121498355:G>A	T260197:2152:G:synonymous_variant	synonymous		0		1	0
11:121498373:G>A	T260197:2158:L:synonymous_variant	synonymous		0		0	1
11:121498409:C>T	T260197:2170:T:synonymous_variant	synonymous		0		0	1
11:121498415:C>T	T260197:2172:F:synonymous_variant	synonymous		0		7	26
11:121498420:A>C	T260197:2174:N/T:missense_variant	VQSR: VQSRTrancheSNP99.90to100.00	0.805	0	25.7	50	47
11:121498420:A>G	T260197:2174:N/S:missense_variant	abhet too high: 0.80	0.495	0	25.1	1	0
11:121498457:C>T	T260197:2186:F:synonymous_variant	synonymous		0		1	0
11:121498512:G>A	T260197:::intron_variant	missingness		0	9.441	94	175
11:121500120:G>T	T260197:::intron_variant	VQSR: VQSRTrancheSNP99.70to99.80		0	0.478	0	1
11:121500128:G>T	T260197:::intron_variant	no revel score/no lof		0	1.73	5	10
11:121500140:G>T	T260197:::intron_variant	no revel score/no lof		0	3.04	0	1
11:121500146:A>G	T260197:::intron_variant	no revel score/no lof		0	4.561	0	1
11:121500192:G>A	T260197:::intron_variant	no revel score/no lof		0	16.07	1	1
11:121500215:T>C	T260197:2196:D:synonymous_variant	synonymous		0		0	1
11:121500254:C>A	T260197:2209:V:synonymous_variant	synonymous		0		0	1
11:121500364:C>A	T260197:::3_prime_UTR_variant	abhet too high: 0.83		0	16.65	5	15
11:121500370:G>T	T260197:::3_prime_UTR_variant	abhet too high: 0.89		0	15.95	0	1

### Sheet: Table S8
residue	exon	domain	AA	domain position according to alignments	functional consequence
1	1	SP:	M	NA	NA
2	1	SP:	A	NA	NA
3	1	SP:	T	NA	NA
4	1	SP:	R	NA	NA
5	1	SP:	S	NA	NA
6	1	SP:	S	NA	NA
7	1	SP:	R	NA	NA
8	1	SP:	R	NA	NA
9	1	SP:	E	NA	NA
10	1	SP:	S	NA	NA
11	1	SP:	R	NA	NA
12	1	SP:	L	NA	NA
13	1	SP:	P	NA	NA
14	1	SP:	F	NA	NA
15	1	SP:	L	NA	NA
16	1	SP:	F	NA	NA
17	1	SP:	T	NA	NA
18	1	SP:	L	NA	NA
19	1	SP:	V	NA	NA
20	1	SP:	A	NA	NA
21	1	SP:	L	NA	NA
22	1	SP:	L	NA	NA
23	1	SP:	P	NA	NA
24	1	SP:	P	NA	NA
25	1	SP:	G	NA	NA
26	1	SP:	A	NA	NA
27	1	SP:	L	NA	NA
28	1	SP:	C	NA	NA
29	1	ProP:	E	NA	NA
30	1	ProP:	V	NA	NA
31	1	ProP:	W	NA	NA
32	1	ProP:	T	NA	NA
33	1	ProP:	Q	NA	NA
34	1	ProP:	R	NA	NA
35	1	ProP:	L	NA	NA
36	1	ProP:	H	NA	NA
37	1	ProP:	G	NA	NA
38	1	ProP:	G	NA	NA
39	1	ProP:	S	NA	NA
40	1	ProP:	A	NA	NA
41	1	ProP:	P	NA	NA
42	1	ProP:	L	NA	NA
43	1	ProP:	P	NA	NA
44	1	ProP:	Q	NA	NA
45	1	ProP:	D	NA	NA
46	1	ProP:	R	NA	NA
47	1	ProP:	G	NA	NA
48	1	ProP:	F	NA	NA
49	1	ProP:	L	NA	NA
50	1	ProP:	V	NA	NA
51	1	ProP:	V	NA	NA
52	1	ProP:	Q	NA	NA
53	1	ProP:	G	NA	NA
54	1	ProP:	D	NA	NA
55	1	ProP:	P	NA	NA
56	1	ProP:	R	NA	NA
57	1	ProP:	E	NA	NA
58	1	ProP:	L	NA	NA
59	1	ProP:	R	NA	NA
60	1	ProP:	L	NA	NA
61	1	ProP:	W	NA	NA
62	1	ProP:	A	NA	NA
63	1	ProP:	R	NA	moderate_RGD (in ProP)
64	1	ProP:	G	NA	moderate_RGD (in ProP)
65	1	ProP:	D	NA	moderate_RGD (in ProP)
66	1	ProP:	A	NA	NA
67	1	ProP:	R	NA	NA
68	1	ProP:	G	NA	NA
69	1	ProP:	A	NA	NA
70	1	ProP:	S	NA	NA
71	1	ProP:	R	NA	NA
72	1	ProP:	A	NA	NA
73	1	ProP:	D	NA	NA
74	1	ProP:	E	NA	NA
75	1	ProP:	K	NA	NA
76	1	ProP:	P	NA	NA
77	1	ProP:	L	NA	NA
78	1	ProP:	R	NA	moderate_RRKR (in ProP)
79	1	ProP:	R	NA	moderate_RRKR (in ProP)
80	1	ProP:	K	NA	moderate_RRKR (in ProP)
81	1	ProP:	R	NA	moderate_RRKR (in ProP)
82	1	VPS10p:beta10	S	38	NA
83	1	VPS10p:beta10	A	39	NA
84	1	VPS10p:beta10	A	40	NA
85	1	VPS10p:beta10	L	41	NA
86	1	VPS10p:beta10	Q	42	NA
87	1	VPS10p:beta10	P	43	NA
88	1	VPS10p:beta10	E	44	NA
89	1	VPS10p:beta10	P	45	NA
90	1	VPS10p:beta10	I	46	NA
91	1	VPS10p:beta10	K	47	NA
92	1	VPS10p:beta10	V	48	NA
93	1	VPS10p:beta10	Y	49	NA
94	1	VPS10p:beta10	G	50	NA
95	1	VPS10p:beta10	Q	51	NA
96	2	VPS10p:beta10	V	52	NA
97	2	VPS10p:beta10	S	53	NA
98	2	VPS10p:beta10	L	54	NA
99	2	VPS10p:beta10	N	55	NA
100	2	VPS10p:beta10	D	56	NA
101	2	VPS10p:beta10	S	57	NA
102	2	VPS10p:beta1	H	1	NA
103	2	VPS10p:beta1	N	2	NA
104	2	VPS10p:beta1	Q	3	NA
105	2	VPS10p:beta1	M	4	NA
106	2	VPS10p:beta1	V	5	moderate_Hydrophobic; A-strand, dom pos 5, 6
107	2	VPS10p:beta1	V	6	moderate_Hydrophobic; A-strand, dom pos 5, 6
108	2	VPS10p:beta1	H	7	NA
109	2	VPS10p:beta1	W	8	NA
110	2	VPS10p:beta1	A	9	NA
111	2	VPS10p:beta1	G	10	NA
112	2	VPS10p:beta1	E	11	NA
113	2	VPS10p:beta1	K	12	NA
114	2	VPS10p:beta1	S	13	NA
115	2	VPS10p:beta1	N	14	NA
116	2	VPS10p:beta1	V	15	NA
117	2	VPS10p:beta1	I	19	moderate_Hydrophobic; B-strand dom pos 19, 20, 22
118	2	VPS10p:beta1	V	20	moderate_Hydrophobic; B-strand dom pos 19, 20, 22
119	2	VPS10p:beta1	A	21	moderate_Hydrophobic; B-strand dom pos 19, 20, 22
120	2	VPS10p:beta1	L	22	NA
121	2	VPS10p:beta1	A	23	NA
122	2	VPS10p:beta1	R	24	NA
123	2	VPS10p:beta1	D	25	NA
124	2	VPS10p:beta1	S	26	NA
125	2	VPS10p:beta1	L	27	NA
126	2	VPS10p:beta1	A	28	NA
127	2	VPS10p:beta1	L	29	NA
128	2	VPS10p:beta1	A	30	NA
129	2	VPS10p:beta1	R	31	NA
130	2	VPS10p:beta1	P	32	NA
131	2	VPS10p:beta1	K	35	NA
132	2	VPS10p:beta1	S	36	NA
133	2	VPS10p:beta1	S	37	NA
134	2	VPS10p:beta1	D	38	NA
135	3	VPS10p:beta1	V	39	moderate_Hydrophobic; C-strand, dom pos 39, 40, 41
136	3	VPS10p:beta1	Y	40	moderate_Hydrophobic; C-strand, dom pos 39, 40, 41
137	3	VPS10p:beta1	V	41	moderate_Hydrophobic; C-strand, dom pos 39, 40, 41
138	3	VPS10p:beta1	S	42	high_Asp-box specific variants in domain positions 42, 44, 46, 48, 49 (ONLY WHEN REVEL>0.5)
139	3	VPS10p:beta1	Y	43	NA
140	3	VPS10p:beta1	D	44	high_Asp-box specific variants in domain positions 42, 44, 46, 48, 49 (ONLY WHEN REVEL>0.5)
141	3	VPS10p:beta1	Y	45	NA
142	3	VPS10p:beta1	G	46	high_Asp-box specific variants in domain positions 42, 44, 46, 48, 49 (ONLY WHEN REVEL>0.5)
143	3	VPS10p:beta1	K	47	NA
144	3	VPS10p:beta1	S	48	high_Asp-box specific variants in domain positions 42, 44, 46, 48, 49 (ONLY WHEN REVEL>0.5)
145	3	VPS10p:beta1	F	49	high_Asp-box specific variants in domain positions 42, 44, 46, 48, 49 (ONLY WHEN REVEL>0.5)
146	3	VPS10p:beta1	K	50	NA
147	3	VPS10p:beta1	K	51	NA
148	3	VPS10p:beta1	I	52	NA
149	3	VPS10p:beta1	S	53	NA
150	3	VPS10p:beta1	D	54	NA
151	3	VPS10p:beta1	K	55	NA
152	3	VPS10p:beta1	L	56	NA
153	3	VPS10p:beta1	N	57	NA
154	3	VPS10p:beta1	F	58	NA
155	3	VPS10p:beta1	G	59	NA
156	3	VPS10p:beta1	L	60	NA
157	3	VPS10p:beta1	G	61	NA
158	3	VPS10p:beta1	N	62	NA
159	3	VPS10p:beta1	R	63	NA
160	3	VPS10p:beta1	S	64	NA
161	3	VPS10p:beta1	E	65	NA
162	3	VPS10p:beta1	A	66	NA
163	3	VPS10p:beta2	V	1	NA
164	3	VPS10p:beta2	I	2	NA
165	3	VPS10p:beta2	A	3	NA
166	3	VPS10p:beta2	Q	4	NA
167	3	VPS10p:beta2	F	5	moderate_Hydrophobic; A-strand, dom pos 5, 6
168	3	VPS10p:beta2	Y	6	moderate_Hydrophobic; A-strand, dom pos 5, 6
169	3	VPS10p:beta2	H	7	NA
170	3	VPS10p:beta2	S	8	NA
171	3	VPS10p:beta2	P	9	NA
172	3	VPS10p:beta2	A	10	NA
173	3	VPS10p:beta2	D	11	NA
174	3	VPS10p:beta2	N	12	NA
175	3	VPS10p:beta2	K	13	NA
176	3	VPS10p:beta2	R	14	NA
177	4	VPS10p:beta2	Y	19	moderate_Hydrophobic; B-strand dom pos 19, 20, 22
178	4	VPS10p:beta2	I	20	moderate_Hydrophobic; B-strand dom pos 19, 20, 22
179	4	VPS10p:beta2	F	21	moderate_Hydrophobic; B-strand dom pos 19, 20, 22
180	4	VPS10p:beta2	A	22	NA
181	4	VPS10p:beta2	D	23	NA
182	4	VPS10p:beta2	A	24	NA
183	4	VPS10p:beta2	Y	35	NA
184	4	VPS10p:beta2	A	36	NA
185	4	VPS10p:beta2	Q	37	NA
186	4	VPS10p:beta2	Y	38	NA
187	4	VPS10p:beta2	L	39	moderate_Hydrophobic; C-strand, dom pos 39, 40, 41
188	4	VPS10p:beta2	W	40	moderate_Hydrophobic; C-strand, dom pos 39, 40, 41
189	4	VPS10p:beta2	I	41	moderate_Hydrophobic; C-strand, dom pos 39, 40, 41
190	4	VPS10p:beta2	T	42	high_Asp-box specific variants in domain positions 42, 44, 46, 48, 49 (ONLY WHEN REVEL>0.5)
191	4	VPS10p:beta2	F	43	NA
192	4	VPS10p:beta2	D	44	high_Asp-box specific variants in domain positions 42, 44, 46, 48, 49 (ONLY WHEN REVEL>0.5)
193	4	VPS10p:beta2	F	45	NA
194	4	VPS10p:beta2	C	46	NA
195	4	VPS10p:beta2	N	47	NA
196	4	VPS10p:beta2	T	48	high_Asp-box specific variants in domain positions 42, 44, 46, 48, 49 (ONLY WHEN REVEL>0.5)
197	4	VPS10p:beta2	L	49	NA
198	4	VPS10p:beta2	Q	50	NA
199	4	VPS10p:beta2	G	51	NA
200	4	VPS10p:beta2	F	52	NA
201	4	VPS10p:beta2	S	53	NA
202	4	VPS10p:beta2	I	54	NA
203	4	VPS10p:beta2	P	55	NA
204	4	VPS10p:beta2	F	56	NA
205	4	VPS10p:beta3	R	1	NA
206	4	VPS10p:beta3	A	2	NA
207	4	VPS10p:beta3	A	3	NA
208	4	VPS10p:beta3	D	4	NA
209	4	VPS10p:beta3	L	5	moderate_Hydrophobic; A-strand, dom pos 5, 6
210	4	VPS10p:beta3	L	6	moderate_Hydrophobic; A-strand, dom pos 5, 6
211	4	VPS10p:beta3	L	7	NA
212	4	VPS10p:beta3	H	8	NA
213	4	VPS10p:beta3	S	9	NA
214	4	VPS10p:beta3	K	10	NA
215	4	VPS10p:beta3	A	11	NA
216	4	VPS10p:beta3	S	12	NA
217	4	VPS10p:beta3	N	13	NA
218	4	VPS10p:beta3	L	19	moderate_Hydrophobic; B-strand dom pos 19, 20, 22
219	4	VPS10p:beta3	L	20	moderate_Hydrophobic; B-strand dom pos 19, 20, 22
220	4	VPS10p:beta3	L	21	moderate_Hydrophobic; B-strand dom pos 19, 20, 22
221	4	VPS10p:beta3	G	22	NA
222	4	VPS10p:beta3	F	23	NA
223	4	VPS10p:beta3	D	24	NA
224	4	VPS10p:beta3	R	25	NA
225	4	VPS10p:beta3	S	26	NA
226	4	VPS10p:beta3	H	27	NA
227	4	VPS10p:beta3	P	35	NA
228	4	VPS10p:beta3	N	36	NA
229	4	VPS10p:beta3	K	37	NA
230	4	VPS10p:beta3	Q	38	NA
231	5	VPS10p:beta3	L	39	moderate_Hydrophobic; C-strand, dom pos 39, 40, 41
232	5	VPS10p:beta3	W	40	moderate_Hydrophobic; C-strand, dom pos 39, 40, 41
233	5	VPS10p:beta3	K	41	NA
234	5	VPS10p:beta3	S	42	high_Asp-box specific variants in domain positions 42, 44, 46, 48, 49 (ONLY WHEN REVEL>0.5)
235	5	VPS10p:beta3	D	43	NA
236	5	VPS10p:beta3	D	44	high_Asp-box specific variants in domain positions 42, 44, 46, 48, 49 (ONLY WHEN REVEL>0.5)
237	5	VPS10p:beta3	F	45	NA
238	5	VPS10p:beta3	G	46	high_Asp-box specific variants in domain positions 42, 44, 46, 48, 49 (ONLY WHEN REVEL>0.5)
239	5	VPS10p:beta3	Q	47	NA
240	5	VPS10p:beta3	T	48	high_Asp-box specific variants in domain positions 42, 44, 46, 48, 49 (ONLY WHEN REVEL>0.5)
241	5	VPS10p:beta3	W	49	high_Asp-box specific variants in domain positions 42, 44, 46, 48, 49 (ONLY WHEN REVEL>0.5)
242	5	VPS10p:beta3	I	50	NA
243	5	VPS10p:beta3	M	51	NA
244	5	VPS10p:beta3	I	52	NA
245	5	VPS10p:beta3	Q	53	NA
246	5	VPS10p:beta4	E	1	NA
247	5	VPS10p:beta4	H	2	NA
248	5	VPS10p:beta4	V	3	NA
249	5	VPS10p:beta4	K	4	NA
250	5	VPS10p:beta4	S	5	NA
251	5	VPS10p:beta4	F	6	NA
252	5	VPS10p:beta4	S	7	NA
253	5	VPS10p:beta4	W	8	NA
254	6	VPS10p:beta4	G	9	NA
255	6	VPS10p:beta4	I	10	NA
256	6	VPS10p:beta4	D	11	NA
257	6	VPS10p:beta4	P	12	NA
258	6	VPS10p:beta4	Y	13	NA
259	6	VPS10p:beta4	D	14	NA
260	6	VPS10p:beta4	K	15	NA
261	6	VPS10p:beta4	P	16	NA
262	6	VPS10p:beta4	N	17	NA
263	6	VPS10p:beta4	T	18	NA
264	6	VPS10p:beta4	I	19	moderate_Hydrophobic; B-strand dom pos 19, 20, 22
265	6	VPS10p:beta4	Y	20	moderate_Hydrophobic; B-strand dom pos 19, 20, 22
266	6	VPS10p:beta4	I	21	moderate_Hydrophobic; B-strand dom pos 19, 20, 22
267	6	VPS10p:beta4	E	22	NA
268	6	VPS10p:beta4	R	23	NA
269	6	VPS10p:beta4	H	24	NA
270	6	VPS10p:beta4	E	25	NA
271	6	VPS10p:beta4	P	26	NA
272	6	VPS10p:beta4	S	27	NA
273	6	VPS10p:beta4	G	35	NA
274	6	VPS10p:beta4	Y	36	NA
275	6	VPS10p:beta4	S	37	NA
276	6	VPS10p:beta4	T	38	NA
277	6	VPS10p:beta4	V	39	moderate_Hydrophobic; C-strand, dom pos 39, 40, 41
278	6	VPS10p:beta4	F	40	moderate_Hydrophobic; C-strand, dom pos 39, 40, 41
279	6	VPS10p:beta4	R	41	NA
280	6	VPS10p:beta4	S	42	high_Asp-box specific variants in domain positions 42, 44, 46, 48, 49 (ONLY WHEN REVEL>0.5)
281	6	VPS10p:beta4	T	43	NA
282	6	VPS10p:beta4	D	44	high_Asp-box specific variants in domain positions 42, 44, 46, 48, 49 (ONLY WHEN REVEL>0.5)
283	6	VPS10p:beta4	F	45	NA
284	6	VPS10p:beta4	F	46	NA
285	6	VPS10p:beta4	Q	47	NA
286	6	VPS10p:beta4	S	48	high_Asp-box specific variants in domain positions 42, 44, 46, 48, 49 (ONLY WHEN REVEL>0.5)
287	6	VPS10p:beta4	R	49	NA
288	6	VPS10p:beta4	E	50	NA
289	6	VPS10p:beta4	N	51	NA
290	6	VPS10p:beta4	Q	52	NA
291	6	VPS10p:beta4	E	53	NA
292	6	VPS10p:beta4	V	54	NA
293	6	VPS10p:beta4	I	55	NA
294	6	VPS10p:beta4	L	56	NA
295	6	VPS10p:beta4	E	57	NA
296	6	VPS10p:beta5	E	1	NA
297	6	VPS10p:beta5	V	2	NA
298	6	VPS10p:beta5	R	3	NA
299	6	VPS10p:beta5	D	4	NA
300	6	VPS10p:beta5	F	5	moderate_Hydrophobic; A-strand, dom pos 5, 6
301	6	VPS10p:beta5	Q	6	NA
302	6	VPS10p:beta5	L	7	NA
303	6	VPS10p:beta5	R	8	NA
304	6	VPS10p:beta5	D	9	NA
305	6	VPS10p:beta5	K	10	NA
306	6	VPS10p:beta5	Y	19	moderate_Hydrophobic; B-strand dom pos 19, 20, 22
307	6	VPS10p:beta5	M	20	moderate_Hydrophobic; B-strand dom pos 19, 20, 22
308	6	VPS10p:beta5	F	21	moderate_Hydrophobic; B-strand dom pos 19, 20, 22
309	6	VPS10p:beta5	A	22	NA
310	6	VPS10p:beta5	T	23	NA
311	6	VPS10p:beta5	K	24	NA
312	6	VPS10p:beta5	V	25	NA
313	6	VPS10p:beta5	V	26	NA
314	7	VPS10p:beta5	H	27	NA
315	7	VPS10p:beta5	L	28	NA
316	7	VPS10p:beta5	L	29	NA
317	7	VPS10p:beta5	G	30	NA
318	7	VPS10p:beta5	S	31	NA
319	7	VPS10p:beta5	E	32	NA
320	7	VPS10p:beta5	Q	33	NA
321	7	VPS10p:beta5	Q	34	NA
322	7	VPS10p:beta5	S	35	NA
323	7	VPS10p:beta5	S	36	NA
324	7	VPS10p:beta5	V	37	NA
325	7	VPS10p:beta5	Q	38	NA
326	7	VPS10p:beta5	L	39	moderate_Hydrophobic; C-strand, dom pos 39, 40, 41
327	7	VPS10p:beta5	W	40	moderate_Hydrophobic; C-strand, dom pos 39, 40, 41
328	7	VPS10p:beta5	V	41	moderate_Hydrophobic; C-strand, dom pos 39, 40, 41
329	7	VPS10p:beta5	S	42	high_Asp-box specific variants in domain positions 42, 44, 46, 48, 49 (ONLY WHEN REVEL>0.5)
330	7	VPS10p:beta5	F	43	NA
331	7	VPS10p:beta5	G	44	NA
332	7	VPS10p:beta5	R	45	NA
333	7	VPS10p:beta5	K	46	NA
334	7	VPS10p:beta5	P	47	NA
335	7	VPS10p:beta5	M	48	NA
336	7	VPS10p:beta5	R	49	NA
337	7	VPS10p:beta5	A	50	NA
338	7	VPS10p:beta5	A	51	NA
339	7	VPS10p:beta5	Q	52	NA
340	7	VPS10p:beta5	F	53	NA
341	7	VPS10p:beta5	V	54	NA
342	7	VPS10p:beta5	T	55	NA
343	7	VPS10p:beta5	R	56	NA
344	7	VPS10p:beta5	H	57	NA
345	7	VPS10p:beta6	P	1	NA
346	7	VPS10p:beta6	I	2	NA
347	7	VPS10p:beta6	N	3	NA
348	8	VPS10p:beta6	E	4	NA
349	8	VPS10p:beta6	Y	5	moderate_Hydrophobic; A-strand, dom pos 5, 6
350	8	VPS10p:beta6	Y	6	moderate_Hydrophobic; A-strand, dom pos 5, 6
351	8	VPS10p:beta6	I	7	NA
352	8	VPS10p:beta6	A	8	NA
353	8	VPS10p:beta6	D	9	NA
354	8	VPS10p:beta6	A	10	NA
355	8	VPS10p:beta6	S	11	NA
356	8	VPS10p:beta6	E	12	NA
357	8	VPS10p:beta6	D	13	NA
358	8	VPS10p:beta6	Q	14	NA
359	8	VPS10p:beta6	V	19	moderate_Hydrophobic; B-strand dom pos 19, 20, 22
360	8	VPS10p:beta6	F	20	moderate_Hydrophobic; B-strand dom pos 19, 20, 22
361	8	VPS10p:beta6	V	21	moderate_Hydrophobic; B-strand dom pos 19, 20, 22
362	8	VPS10p:beta6	C	22	NA
363	8	VPS10p:beta6	V	23	NA
364	8	VPS10p:beta6	S	24	NA
365	8	VPS10p:beta6	H	25	NA
366	8	VPS10p:beta6	S	26	NA
367	8	VPS10p:beta6	N	27	NA
368	8	VPS10p:beta6	N	35	NA
369	8	VPS10p:beta6	R	36	NA
370	8	VPS10p:beta6	T	37	NA
371	8	VPS10p:beta6	N	38	NA
372	8	VPS10p:beta6	L	39	moderate_Hydrophobic; C-strand, dom pos 39, 40, 41
373	8	VPS10p:beta6	Y	40	moderate_Hydrophobic; C-strand, dom pos 39, 40, 41
374	8	VPS10p:beta6	I	41	moderate_Hydrophobic; C-strand, dom pos 39, 40, 41
375	8	VPS10p:beta6	S	42	high_Asp-box specific variants in domain positions 42, 44, 46, 48, 49 (ONLY WHEN REVEL>0.5)
376	8	VPS10p:beta6	E	43	NA
377	8	VPS10p:beta6	A	44	NA
378	8	VPS10p:beta6	E	45	NA
379	8	VPS10p:beta6	G	46	high_Asp-box specific variants in domain positions 42, 44, 46, 48, 49 (ONLY WHEN REVEL>0.5)
380	8	VPS10p:beta6	L	47	NA
381	8	VPS10p:beta6	K	48	NA
382	8	VPS10p:beta6	F	49	high_Asp-box specific variants in domain positions 42, 44, 46, 48, 49 (ONLY WHEN REVEL>0.5)
383	8	VPS10p:beta6	S	50	NA
384	8	VPS10p:beta6	L	51	NA
385	8	VPS10p:beta6	S	52	NA
386	8	VPS10p:beta6	L	53	NA
387	8	VPS10p:beta6	E	54	NA
388	8	VPS10p:beta6	N	55	NA
389	8	VPS10p:beta6	V	56	NA
390	8	VPS10p:beta6	L	57	NA
391	8	VPS10p:beta6:L1	Y	70	NA
392	8	VPS10p:beta6:L1	Y	71	NA
393	8	VPS10p:beta6:L1	S	72	NA
394	8	VPS10p:beta6:L1	P	73	NA
395	8	VPS10p:beta6:L1	G	74	NA
396	8	VPS10p:beta6:L1	G	75	NA
397	8	VPS10p:beta6:L1	A	76	NA
398	8	VPS10p:beta6:L1	G	77	NA
399	8	VPS10p:beta6:L1	S	78	NA
400	8	VPS10p:beta6:L1	D	79	NA
401	8	VPS10p:beta6:L1	T	82	NA
402	8	VPS10p:beta6:L1	L	83	NA
403	8	VPS10p:beta6:L1	V	84	NA
404	8	VPS10p:beta6:L1	R	85	NA
405	9	VPS10p:beta6:L1	Y	86	NA
406	9	VPS10p:beta6:L1	F	87	NA
407	9	VPS10p:beta6:L1	A	88	NA
408	9	VPS10p:beta6:L1	N	89	NA
409	9	VPS10p:beta6:L1	E	90	NA
410	9	VPS10p:beta6:L1	P	91	NA
411	9	VPS10p:beta6:L1	F	92	NA
412	9	VPS10p:beta7	A	3	NA
413	9	VPS10p:beta7	D	4	NA
414	9	VPS10p:beta7	F	5	moderate_Hydrophobic; A-strand, dom pos 5, 6
415	9	VPS10p:beta7	H	6	NA
416	9	VPS10p:beta7	R	7	NA
417	9	VPS10p:beta7	V	8	NA
418	9	VPS10p:beta7	E	9	NA
419	9	VPS10p:beta7	G	10	NA
420	9	VPS10p:beta7	L	11	NA
421	9	VPS10p:beta7	Q	12	NA
422	9	VPS10p:beta7	G	13	NA
423	9	VPS10p:beta7	V	14	NA
424	9	VPS10p:beta7	Y	19	moderate_Hydrophobic; B-strand dom pos 19, 20, 22
425	9	VPS10p:beta7	I	20	moderate_Hydrophobic; B-strand dom pos 19, 20, 22
426	9	VPS10p:beta7	A	21	moderate_Hydrophobic; B-strand dom pos 19, 20, 22
427	9	VPS10p:beta7	T	22	NA
428	9	VPS10p:beta7	L	23	NA
429	9	VPS10p:beta7	I	24	NA
430	9	VPS10p:beta7	N	25	NA
431	9	VPS10p:beta7	G	26	NA
432	9	VPS10p:beta7	S	27	NA
433	9	VPS10p:beta7	M	28	NA
434	9	VPS10p:beta7	N	29	NA
435	9	VPS10p:beta7	E	30	NA
436	9	VPS10p:beta7	E	35	NA
437	9	VPS10p:beta7	N	36	NA
438	9	VPS10p:beta7	M	37	NA
439	9	VPS10p:beta7	R	38	NA
440	9	VPS10p:beta7	S	39	NA
441	9	VPS10p:beta7	V	40	moderate_Hydrophobic; C-strand, dom pos 39, 40, 41
442	9	VPS10p:beta7	I	41	moderate_Hydrophobic; C-strand, dom pos 39, 40, 41
443	9	VPS10p:beta7	T	42	high_Asp-box specific variants in domain positions 42, 44, 46, 48, 49 (ONLY WHEN REVEL>0.5)
444	9	VPS10p:beta7	F	43	NA
445	9	VPS10p:beta7	D	44	high_Asp-box specific variants in domain positions 42, 44, 46, 48, 49 (ONLY WHEN REVEL>0.5)
446	9	VPS10p:beta7	K	45	NA
447	9	VPS10p:beta7	G	46	high_Asp-box specific variants in domain positions 42, 44, 46, 48, 49 (ONLY WHEN REVEL>0.5)
448	9	VPS10p:beta7	G	47	NA
449	9	VPS10p:beta7	T	48	high_Asp-box specific variants in domain positions 42, 44, 46, 48, 49 (ONLY WHEN REVEL>0.5)
450	9	VPS10p:beta7	W	49	high_Asp-box specific variants in domain positions 42, 44, 46, 48, 49 (ONLY WHEN REVEL>0.5)
451	9	VPS10p:beta7	E	50	NA
452	9	VPS10p:beta7	F	51	NA
453	9	VPS10p:beta7	L	52	NA
454	9	VPS10p:beta7	Q	53	NA
455	9	VPS10p:beta7	A	54	NA
456	9	VPS10p:beta7:L2	P	55	NA
457	9	VPS10p:beta7:L2	A	56	NA
458	9	VPS10p:beta7:L2	F	57	NA
459	9	VPS10p:beta7:L2	T	58	NA
460	9	VPS10p:beta7:L2	G	59	NA
461	9	VPS10p:beta7:L2	Y	60	NA
462	9	VPS10p:beta7:L2	G	61	NA
463	9	VPS10p:beta7:L2	E	62	NA
464	9	VPS10p:beta7:L2	K	63	NA
465	9	VPS10p:beta7:L2	I	64	NA
466	9	VPS10p:beta7:L2	N	65	NA
467	9	VPS10p:beta7:L2	C	66	high_L2 Cys lost
468	9	VPS10p:beta7:L2	E	67	NA
469	10	VPS10p:beta7:L2	L	68	NA
470	10	VPS10p:beta7:L2	S	69	NA
471	10	VPS10p:beta7:L2	Q	70	NA
472	10	VPS10p:beta7:L2	G	71	NA
473	10	VPS10p:beta7:L2	C	72	high_L2 Cys lost
474	10	VPS10p:beta7:L2	S	73	NA
475	10	VPS10p:beta7:L2	L	74	NA
476	10	VPS10p:beta7:L2	H	75	NA
477	10	VPS10p:beta7:L2	L	76	NA
478	10	VPS10p:beta7:L2	A	77	NA
479	10	VPS10p:beta7:L2	Q	78	NA
480	10	VPS10p:beta7:L2	R	79	NA
481	10	VPS10p:beta7:L2	L	80	NA
482	10	VPS10p:beta7:L2	S	81	NA
483	10	VPS10p:beta7:L2	Q	82	NA
484	10	VPS10p:beta7:L2	L	83	NA
485	10	VPS10p:beta7:L2	L	84	NA
486	10	VPS10p:beta7:L2	N	85	NA
487	10	VPS10p:beta7:L2	L	86	NA
488	10	VPS10p:beta7:L2	Q	87	NA
489	10	VPS10p:beta7:L2	L	88	NA
490	10	VPS10p:beta7:L2	R	89	NA
491	10	VPS10p:beta7:L2	R	90	NA
492	10	VPS10p:beta7:L2	M	91	NA
493	10	VPS10p:beta7:L2	P	92	NA
494	10	VPS10p:beta8	I	4	NA
495	10	VPS10p:beta8	L	5	moderate_Hydrophobic; A-strand, dom pos 5, 6
496	10	VPS10p:beta8	S	6	NA
497	10	VPS10p:beta8	K	7	NA
498	10	VPS10p:beta8	E	8	NA
499	10	VPS10p:beta8	S	9	NA
500	10	VPS10p:beta8	A	10	NA
501	10	VPS10p:beta8	P	11	NA
502	10	VPS10p:beta8	G	12	NA
503	10	VPS10p:beta8	L	13	NA
504	10	VPS10p:beta8	I	19	moderate_Hydrophobic; B-strand dom pos 19, 20, 22
505	10	VPS10p:beta8	I	20	moderate_Hydrophobic; B-strand dom pos 19, 20, 22
506	10	VPS10p:beta8	A	21	moderate_Hydrophobic; B-strand dom pos 19, 20, 22
507	10	VPS10p:beta8	T	22	NA
508	10	VPS10p:beta8	G	23	NA
509	11	VPS10p:beta8	S	24	NA
510	11	VPS10p:beta8	V	25	NA
511	11	VPS10p:beta8	G	26	NA
512	11	VPS10p:beta8	K	27	NA
513	11	VPS10p:beta8	N	28	NA
514	11	VPS10p:beta8	L	29	NA
515	11	VPS10p:beta8	A	30	NA
516	11	VPS10p:beta8	S	35	NA
517	11	VPS10p:beta8	K	36	NA
518	11	VPS10p:beta8	T	37	NA
519	11	VPS10p:beta8	N	38	NA
520	11	VPS10p:beta8	V	39	moderate_Hydrophobic; C-strand, dom pos 39, 40, 41
521	11	VPS10p:beta8	Y	40	moderate_Hydrophobic; C-strand, dom pos 39, 40, 41
522	11	VPS10p:beta8	I	41	moderate_Hydrophobic; C-strand, dom pos 39, 40, 41
523	11	VPS10p:beta8	S	42	high_Asp-box specific variants in domain positions 42, 44, 46, 48, 49 (ONLY WHEN REVEL>0.5)
524	11	VPS10p:beta8	S	43	NA
525	11	VPS10p:beta8	S	44	NA
526	11	VPS10p:beta8	A	45	NA
527	11	VPS10p:beta8	G	46	high_Asp-box specific variants in domain positions 42, 44, 46, 48, 49 (ONLY WHEN REVEL>0.5)
528	11	VPS10p:beta8	A	47	NA
529	11	VPS10p:beta8	R	48	NA
530	11	VPS10p:beta8	W	49	high_Asp-box specific variants in domain positions 42, 44, 46, 48, 49 (ONLY WHEN REVEL>0.5)
531	11	VPS10p:beta8	R	50	NA
532	11	VPS10p:beta8	E	51	NA
533	12	VPS10p:beta8	A	52	NA
534	12	VPS10p:beta8	L	53	NA
535	12	VPS10p:beta9	P	1	NA
536	12	VPS10p:beta9	G	2	NA
537	12	VPS10p:beta9	P	3	NA
538	12	VPS10p:beta9	H	4	NA
539	12	VPS10p:beta9	Y	5	moderate_Hydrophobic; A-strand, dom pos 5, 6
540	12	VPS10p:beta9	Y	6	moderate_Hydrophobic; A-strand, dom pos 5, 6
541	12	VPS10p:beta9	T	7	NA
542	12	VPS10p:beta9	W	8	NA
543	12	VPS10p:beta9	G	9	NA
544	12	VPS10p:beta9	D	10	NA
545	12	VPS10p:beta9	H	11	NA
546	12	VPS10p:beta9	G	12	NA
547	12	VPS10p:beta9	G	13	NA
548	12	VPS10p:beta9	I	19	moderate_Hydrophobic; B-strand dom pos 19, 20, 22
549	12	VPS10p:beta9	I	20	moderate_Hydrophobic; B-strand dom pos 19, 20, 22
550	12	VPS10p:beta9	T	21	NA
551	12	VPS10p:beta9	A	22	NA
552	12	VPS10p:beta9	I	23	NA
553	12	VPS10p:beta9	A	24	NA
554	12	VPS10p:beta9	Q	25	NA
555	12	VPS10p:beta9	G	26	NA
556	12	VPS10p:beta9	M	27	NA
557	12	VPS10p:beta9	E	35	NA
558	12	VPS10p:beta9	T	36	NA
559	12	VPS10p:beta9	N	37	NA
560	12	VPS10p:beta9	E	38	NA
561	12	VPS10p:beta9	L	39	moderate_Hydrophobic; C-strand, dom pos 39, 40, 41
562	12	VPS10p:beta9	K	40	NA
563	13	VPS10p:beta9	Y	41	moderate_Hydrophobic; C-strand, dom pos 39, 40, 41
564	13	VPS10p:beta9	S	42	high_Asp-box specific variants in domain positions 42, 44, 46, 48, 49 (ONLY WHEN REVEL>0.5)
565	13	VPS10p:beta9	T	43	NA
566	13	VPS10p:beta9	N	44	high_Asp-box specific variants in domain positions 42, 44, 46, 48, 49 (ONLY WHEN REVEL>0.5)
567	13	VPS10p:beta9	E	45	NA
568	13	VPS10p:beta9	G	46	high_Asp-box specific variants in domain positions 42, 44, 46, 48, 49 (ONLY WHEN REVEL>0.5)
569	13	VPS10p:beta9	E	47	NA
570	13	VPS10p:beta9	T	48	high_Asp-box specific variants in domain positions 42, 44, 46, 48, 49 (ONLY WHEN REVEL>0.5)
571	13	VPS10p:beta9	W	49	high_Asp-box specific variants in domain positions 42, 44, 46, 48, 49 (ONLY WHEN REVEL>0.5)
572	13	VPS10p:beta9	K	50	NA
573	13	VPS10p:beta9	T	51	NA
574	13	VPS10p:beta9	F	52	NA
575	13	VPS10p:beta9	I	53	NA
576	13	VPS10p:beta9	F	54	NA
577	13	VPS10p:beta9	S	55	NA
578	13	VPS10p:beta9	E	56	NA
579	13	VPS10p:beta10	K	1	NA
580	13	VPS10p:beta10	P	2	NA
581	13	VPS10p:beta10	V	3	NA
582	13	VPS10p:beta10	F	4	NA
583	13	VPS10p:beta10	V	5	moderate_Hydrophobic; A-strand, dom pos 5, 6
584	13	VPS10p:beta10	Y	6	moderate_Hydrophobic; A-strand, dom pos 5, 6
585	13	VPS10p:beta10	G	7	NA
586	13	VPS10p:beta10	L	8	NA
587	13	VPS10p:beta10	L	9	NA
588	13	VPS10p:beta10	T	10	NA
589	13	VPS10p:beta10	E	11	NA
590	13	VPS10p:beta10	P	12	NA
591	13	VPS10p:beta10	G	13	NA
592	13	VPS10p:beta10	E	14	NA
593	13	VPS10p:beta10	K	15	NA
594	13	VPS10p:beta10	S	16	NA
595	13	VPS10p:beta10	T	17	NA
596	13	VPS10p:beta10	V	19	moderate_Hydrophobic; B-strand dom pos 19, 20, 22
597	13	VPS10p:beta10	F	20	moderate_Hydrophobic; B-strand dom pos 19, 20, 22
598	13	VPS10p:beta10	T	21	NA
599	13	VPS10p:beta10	I	22	NA
600	13	VPS10p:beta10	F	23	NA
601	13	VPS10p:beta10	G	24	NA
602	13	VPS10p:beta10	S	25	NA
603	13	VPS10p:beta10	N	26	NA
604	13	VPS10p:beta10	K	27	NA
605	13	VPS10p:beta10	E	28	NA
606	13	VPS10p:beta10	N	29	NA
607	13	VPS10p:beta10	V	30	NA
608	13	VPS10p:beta10	H	31	NA
609	13	VPS10p:beta10	S	35	NA
610	13	VPS10p:beta10	W	36	NA
611	13	VPS10p:beta10	L	37	NA
612	13	VPS10p:beta10	I	38	NA
613	13	VPS10p:beta10	L	39	moderate_Hydrophobic; C-strand, dom pos 39, 40, 41
614	13	VPS10p:beta10	Q	40	NA
615	13	VPS10p:beta10	V	41	moderate_Hydrophobic; C-strand, dom pos 39, 40, 41
616	13	VPS10p:beta10	N	42	NA
617	13	VPS10p:beta10	A	43	NA
618	13	CC:a	T	NA	NA
619	13	CC:a	D	NA	NA
620	13	CC:a	A	NA	NA
621	13	CC:a	L	NA	NA
622	13	CC:a	G	NA	NA
623	14	CC:a	V	NA	NA
624	14	CC:a	P	NA	NA
625	14	CC:a	C	NA	high_ONC (Cys loss)
626	14	CC:a	T	NA	NA
627	14	CC:a	E	NA	NA
628	14	CC:a	N	NA	NA
629	14	CC:a	D	NA	NA
630	14	CC:a	Y	NA	NA
631	14	CC:a	K	NA	NA
632	14	CC:a	L	NA	NA
633	14	CC:a	W	NA	NA
634	14	CC:a	S	NA	NA
635	14	CC:a	P	NA	NA
636	14	CC:a	S	NA	NA
637	14	CC:a	D	NA	NA
638	14	CC:a	E	NA	NA
639	14	CC:a	R	NA	NA
640	14	CC:a	G	NA	NA
641	14	CC:a	N	NA	NA
642	14	CC:a	E	NA	NA
643	14	CC:a	C	NA	high_ONC (Cys loss)
644	14	CC:a	L	NA	NA
645	14	CC:a	L	NA	NA
646	14	CC:a	G	NA	NA
647	14	CC:a	H	NA	NA
648	14	CC:a	K	NA	NA
649	14	CC:a	T	NA	NA
650	14	CC:a	V	NA	NA
651	14	CC:a	F	NA	NA
652	14	CC:a	K	NA	NA
653	14	CC:a	R	NA	NA
654	14	CC:a	R	NA	NA
655	14	CC:a	T	NA	NA
656	14	CC:a	P	NA	NA
657	14	CC:a	H	NA	NA
658	14	CC:a	A	NA	NA
659	14	CC:a	T	NA	NA
660	14	CC:a	C	NA	high_ONC (Cys loss)
661	14	CC:a	F	NA	NA
662	14	CC:a	N	NA	NA
663	14	CC:a	G	NA	NA
664	14	CC:a	E	NA	NA
665	14	CC:a	D	NA	NA
666	14	CC:a	F	NA	NA
667	14	CC:a	D	NA	NA
668	14	CC:a	R	NA	NA
669	14	CC:a	P	NA	NA
670	14	CC:a	V	NA	NA
671	14	CC:a	V	NA	NA
672	14	CC:a	V	NA	NA
673	14	CC:a	S	NA	NA
674	14	CC:a	N	NA	NA
675	14	CC:a	C	NA	high_ONC (Cys loss)
676	14	CC:b	S	NA	NA
677	14	CC:b	C	NA	high_ONC (Cys loss)
678	14	CC:b	T	NA	NA
679	14	CC:b	R	NA	NA
680	14	CC:b	E	NA	NA
681	14	CC:b	D	NA	NA
682	14	CC:b	Y	NA	NA
683	14	CC:b	E	NA	NA
684	14	CC:b	C	NA	high_ONC (Cys loss)
685	15	CC:b	D	NA	NA
686	15	CC:b	F	NA	NA
687	15	CC:b	G	NA	NA
688	15	CC:b	F	NA	NA
689	15	CC:b	K	NA	NA
690	15	CC:b	M	NA	NA
691	15	CC:b	S	NA	NA
692	15	CC:b	E	NA	NA
693	15	CC:b	D	NA	NA
694	15	CC:b	L	NA	NA
695	15	CC:b	S	NA	NA
696	15	CC:b	L	NA	NA
697	15	CC:b	E	NA	NA
698	15	CC:b	V	NA	NA
699	15	CC:b	C	NA	high_ONC (Cys loss)
700	15	CC:b	V	NA	NA
701	15	CC:b	P	NA	NA
702	15	CC:b	D	NA	NA
703	15	CC:b	P	NA	NA
704	15	CC:b	E	NA	NA
705	15	CC:b	F	NA	NA
706	15	CC:b	S	NA	NA
707	15	CC:b	G	NA	NA
708	15	CC:b	K	NA	NA
709	15	CC:b	S	NA	NA
710	15	CC:b	Y	NA	NA
711	15	CC:b	S	NA	NA
712	15	CC:b	P	NA	NA
713	15	CC:b	P	NA	NA
714	15	CC:b	V	NA	NA
715	15	CC:b	P	NA	NA
716	15	CC:b	C	NA	high_ONC (Cys loss)
717	15	CC:b	P	NA	NA
718	15	CC:b	V	NA	NA
719	15	CC:b	G	NA	NA
720	15	CC:b	S	NA	NA
721	15	CC:b	T	NA	NA
722	15	CC:b	Y	NA	NA
723	15	CC:b	R	NA	NA
724	15	CC:b	R	NA	NA
725	15	CC:b	T	NA	NA
726	15	CC:b	R	NA	NA
727	15	CC:b	G	NA	NA
728	16	CC:b	Y	NA	NA
729	16	CC:b	R	NA	NA
730	16	CC:b	K	NA	NA
731	16	CC:b	I	NA	NA
732	16	CC:b	S	NA	NA
733	16	CC:b	G	NA	NA
734	16	CC:b	D	NA	NA
735	16	CC:b	T	NA	NA
736	16	CC:b	C	NA	high_ONC (Cys loss)
737	16	CC:b	S	NA	NA
738	16	CC:b	G	NA	NA
739	16	CC:b	G	NA	NA
740	16	CC:b	D	NA	NA
741	16	CC:b	V	NA	NA
742	16	CC:b	E	NA	NA
743	16	CC:b	A	NA	NA
744	16	CC:b	R	NA	NA
745	16	CC:b	L	NA	NA
746	16	CC:b	E	NA	NA
747	16	CC:b	G	NA	NA
748	16	CC:b	E	NA	NA
749	16	CC:b	L	NA	NA
750	16	CC:b	V	NA	NA
751	16	CC:b	P	NA	NA
752	16	CC:b	C	NA	high_ONC (Cys loss)
753	16	CC:b	P	NA	NA
754	16	YWTD:beta1	L	10	NA
755	16	YWTD:beta1	A	11	NA
756	16	YWTD:beta1	E	12	NA
757	17	YWTD:beta1	E	13	NA
758	17	YWTD:beta1	N	14	NA
759	17	YWTD:beta1	E	15	NA
760	17	YWTD:beta1	F	16	NA
761	17	YWTD:beta1	I	17	NA
762	17	YWTD:beta1	L	18	NA
763	17	YWTD:beta1	Y	19	NA
764	17	YWTD:beta1	A	20	NA
765	17	YWTD:beta1	V	21	NA
766	17	YWTD:beta1	R	24	NA
767	17	YWTD:beta1	K	25	NA
768	17	YWTD:beta1	S	26	NA
769	17	YWTD:beta1	I	27	high_Highly conserved Ile, pos 27
770	17	YWTD:beta1	Y	28	NA
771	17	YWTD:beta1	R	29	high_Highly conserved Arg, dom pos 29
772	17	YWTD:beta1	Y	30	NA
773	17	YWTD:beta1	D	31	NA
774	17	YWTD:beta1	L	32	NA
775	17	YWTD:beta1	A	33	NA
776	17	YWTD:beta1	S	34	NA
777	17	YWTD:beta1	G	35	high_Highly conserved G, pos 35
778	17	YWTD:beta1	A	36	NA
779	17	YWTD:beta1	T	39	NA
780	17	YWTD:beta1	E	40	NA
781	17	YWTD:beta1	Q	41	NA
782	17	YWTD:beta1	L	42	moderate_hydrophobic, dom pos 41, 42
783	17	YWTD:beta1	P	43	NA
784	17	YWTD:beta1	L	44	NA
785	17	YWTD:beta1	T	45	NA
786	17	YWTD:beta1	G	46	NA
787	17	YWTD:beta1	L	47	moderate_Highly conserved L, dom pos 47
788	17	YWTD:beta2	R	1	NA
789	17	YWTD:beta2	A	2	NA
790	17	YWTD:beta2	A	3	NA
791	17	YWTD:beta2	V	4	NA
792	17	YWTD:beta2	A	5	NA
793	17	YWTD:beta2	L	6	moderate_hydrophobic, dom pos 6, 8, 15
794	17	YWTD:beta2	D	7	NA
795	17	YWTD:beta2	F	8	moderate_hydrophobic, dom pos 6, 8, 15
796	17	YWTD:beta2	D	9	high_Partly conserved Asp, dom pos 9
797	17	YWTD:beta2	Y	10	NA
798	17	YWTD:beta2	E	11	NA
799	17	YWTD:beta2	H	12	NA
800	17	YWTD:beta2	N	13	NA
801	17	YWTD:beta2	C	14	high_Cysteines b2
802	17	YWTD:beta2	L	15	moderate_hydrophobic, dom pos 6, 8, 15
803	17	YWTD:beta2	Y	16	high_YWTD-motif 16, 17, 18, 19
804	17	YWTD:beta2	W	17	high_YWTD-motif 16, 17, 18, 19
805	17	YWTD:beta2	S	18	high_YWTD-motif 16, 17, 18, 19
806	17	YWTD:beta2	D	19	high_YWTD-motif 16, 17, 18, 19
807	17	YWTD:beta2	L	20	NA
808	17	YWTD:beta2	A	21	NA
809	17	YWTD:beta2	L	24	NA
810	17	YWTD:beta2	D	25	NA
811	17	YWTD:beta2	V	26	NA
812	17	YWTD:beta2	I	27	high_Highly conserved Ile, pos 27
813	17	YWTD:beta2	Q	28	NA
814	18	YWTD:beta2	R	29	high_Highly conserved Arg, dom pos 29
815	18	YWTD:beta2	L	30	NA
816	18	YWTD:beta2	C	31	high_Cysteines b2
817	18	YWTD:beta2	L	32	NA
818	18	YWTD:beta2	N	34	NA
819	18	YWTD:beta2	G	35	high_Highly conserved G, pos 35
820	18	YWTD:beta2	S	36	NA
821	18	YWTD:beta2	T	37	NA
822	18	YWTD:beta2	G	38	NA
823	18	YWTD:beta2	Q	39	NA
824	18	YWTD:beta2	E	40	NA
825	18	YWTD:beta2	V	41	moderate_hydrophobic, dom pos 41, 42
826	18	YWTD:beta2	I	42	moderate_hydrophobic, dom pos 41, 42
827	18	YWTD:beta2	I	43	NA
828	18	YWTD:beta2	N	44	NA
829	18	YWTD:beta2	S	45	NA
830	18	YWTD:beta2	G	46	NA
831	18	YWTD:beta2	L	47	moderate_Highly conserved L, dom pos 47
832	18	YWTD:beta3	E	1	NA
833	18	YWTD:beta3	T	2	NA
834	18	YWTD:beta3	V	3	NA
835	18	YWTD:beta3	E	4	NA
836	18	YWTD:beta3	A	5	NA
837	18	YWTD:beta3	L	6	moderate_hydrophobic, dom pos 6, 8, 15
838	18	YWTD:beta3	A	7	NA
839	18	YWTD:beta3	F	8	moderate_hydrophobic, dom pos 6, 8, 15
840	18	YWTD:beta3	E	9	NA
841	18	YWTD:beta3	P	10	NA
842	18	YWTD:beta3	L	11	NA
843	18	YWTD:beta3	S	12	NA
844	18	YWTD:beta3	Q	13	NA
845	18	YWTD:beta3	L	14	NA
846	18	YWTD:beta3	L	15	moderate_hydrophobic, dom pos 6, 8, 15
847	18	YWTD:beta3	Y	16	high_YWTD-motif 16, 17, 18, 19
848	18	YWTD:beta3	W	17	high_YWTD-motif 16, 17, 18, 19
849	18	YWTD:beta3	V	18	NA
850	18	YWTD:beta3	D	19	high_YWTD-motif 16, 17, 18, 19
851	18	YWTD:beta3	A	20	NA
852	18	YWTD:beta3	G	21	NA
853	18	YWTD:beta3	F	24	NA
854	18	YWTD:beta3	K	25	NA
855	18	YWTD:beta3	K	26	NA
856	18	YWTD:beta3	I	27	high_Highly conserved Ile, pos 27
857	18	YWTD:beta3	E	28	NA
858	19	YWTD:beta3	V	29	NA
859	19	YWTD:beta3	A	30	NA
860	19	YWTD:beta3	N	31	NA
861	19	YWTD:beta3	P	32	NA
862	19	YWTD:beta3	D	34	NA
863	19	YWTD:beta3	G	35	high_Highly conserved G, pos 35
864	19	YWTD:beta3	D	36	NA
865	19	YWTD:beta3	F	37	NA
866	19	YWTD:beta3	R	38	high_R lost pos 38
867	19	YWTD:beta3	L	39	NA
868	19	YWTD:beta3	T	40	NA
869	19	YWTD:beta3	I	41	moderate_hydrophobic, dom pos 41, 42
870	19	YWTD:beta3	V	42	moderate_hydrophobic, dom pos 41, 42
871	19	YWTD:beta3	N	43	NA
872	19	YWTD:beta3	S	44	NA
873	19	YWTD:beta3	S	45	NA
874	19	YWTD:beta3	V	46	NA
875	19	YWTD:beta3	L	47	moderate_Highly conserved L, dom pos 47
876	19	YWTD:beta4	D	1	NA
877	19	YWTD:beta4	R	2	NA
878	19	YWTD:beta4	P	3	high_Partly conserved Pro, dom pos 3
879	19	YWTD:beta4	R	4	moderate_b4/b5/b6 blades, dom pos 4, 20
880	19	YWTD:beta4	A	5	NA
881	19	YWTD:beta4	L	6	moderate_hydrophobic, dom pos 6, 8, 15
882	19	YWTD:beta4	V	7	NA
883	19	YWTD:beta4	L	8	moderate_hydrophobic, dom pos 6, 8, 15
884	19	YWTD:beta4	V	9	NA
885	19	YWTD:beta4	P	10	NA
886	19	YWTD:beta4	Q	11	NA
887	19	YWTD:beta4	E	12	NA
888	19	YWTD:beta4	G	13	NA
889	20	YWTD:beta4	V	14	NA
890	20	YWTD:beta4	M	15	moderate_hydrophobic, dom pos 6, 8, 15
891	20	YWTD:beta4	F	16	high_YWTD-motif 16, 17, 18, 19
892	20	YWTD:beta4	W	17	high_YWTD-motif 16, 17, 18, 19
893	20	YWTD:beta4	T	18	high_YWTD-motif 16, 17, 18, 19
894	20	YWTD:beta4	D	19	high_YWTD-motif 16, 17, 18, 19
895	20	YWTD:beta4	W	20	moderate_b4/b5/b6 blades, dom pos 4, 20
896	20	YWTD:beta4	G	21	NA
897	20	YWTD:beta4	D	22	NA
898	20	YWTD:beta4	L	23	NA
899	20	YWTD:beta4	K	24	NA
900	20	YWTD:beta4	P	25	NA
901	20	YWTD:beta4	G	26	NA
902	20	YWTD:beta4	I	27	high_Highly conserved Ile, pos 27
903	20	YWTD:beta4	Y	28	NA
904	20	YWTD:beta4	R	29	high_Highly conserved Arg, dom pos 29
905	20	YWTD:beta4	S	30	NA
906	20	YWTD:beta4	N	31	NA
907	20	YWTD:beta4	M	32	NA
908	20	YWTD:beta4	D	34	NA
909	20	YWTD:beta4	G	35	high_Highly conserved G, pos 35
910	20	YWTD:beta4	S	36	NA
911	20	YWTD:beta4	A	37	NA
912	20	YWTD:beta4	A	38	NA
913	20	YWTD:beta4	Y	39	NA
914	20	YWTD:beta4	H	40	NA
915	20	YWTD:beta4	L	41	moderate_hydrophobic, dom pos 41, 42
916	20	YWTD:beta4	V	42	moderate_hydrophobic, dom pos 41, 42
917	20	YWTD:beta4	S	43	NA
918	20	YWTD:beta4	E	44	NA
919	20	YWTD:beta4	D	46	NA
920	20	YWTD:beta4	V	47	moderate_Highly conserved L, dom pos 47
921	20	YWTD:beta5	K	1	NA
922	20	YWTD:beta5	W	2	NA
923	20	YWTD:beta5	P	3	high_Partly conserved Pro, dom pos 3
924	20	YWTD:beta5	N	4	moderate_b4/b5/b6 blades, dom pos 4, 20
925	20	YWTD:beta5	G	5	NA
926	20	YWTD:beta5	I	6	moderate_hydrophobic, dom pos 6, 8, 15
927	20	YWTD:beta5	S	7	NA
928	20	YWTD:beta5	V	8	moderate_hydrophobic, dom pos 6, 8, 15
929	20	YWTD:beta5	D	9	high_Partly conserved Asp, dom pos 9
930	20	YWTD:beta5	D	10	NA
931	20	YWTD:beta5	Q	11	NA
932	20	YWTD:beta5	W	14	NA
933	20	YWTD:beta5	I	15	moderate_hydrophobic, dom pos 6, 8, 15
934	20	YWTD:beta5	Y	16	high_YWTD-motif 16, 17, 18, 19
935	20	YWTD:beta5	W	17	high_YWTD-motif 16, 17, 18, 19
936	20	YWTD:beta5	T	18	high_YWTD-motif 16, 17, 18, 19
937	20	YWTD:beta5	D	19	high_YWTD-motif 16, 17, 18, 19
938	20	YWTD:beta5	A	20	NA
939	20	YWTD:beta5	Y	21	NA
940	20	YWTD:beta5	L	24	NA
941	20	YWTD:beta5	E	25	NA
942	20	YWTD:beta5	C	26	NA
943	20	YWTD:beta5	I	27	high_Highly conserved Ile, pos 27
944	20	YWTD:beta5	E	28	NA
945	20	YWTD:beta5	R	29	high_Highly conserved Arg, dom pos 29
946	20	YWTD:beta5	I	30	NA
947	20	YWTD:beta5	T	31	NA
948	20	YWTD:beta5	F	32	NA
949	20	YWTD:beta5	S	34	NA
950	20	YWTD:beta5	G	35	high_Highly conserved G, pos 35
951	20	YWTD:beta5	Q	36	NA
952	20	YWTD:beta5	Q	37	NA
953	20	YWTD:beta5	R	38	high_R lost pos 38
954	20	YWTD:beta5	S	39	NA
955	20	YWTD:beta5	V	40	NA
956	20	YWTD:beta5	I	41	moderate_hydrophobic, dom pos 41, 42
957	20	YWTD:beta5	L	42	moderate_hydrophobic, dom pos 41, 42
958	20	YWTD:beta5	D	43	NA
959	20	YWTD:beta5	N	46	NA
960	20	YWTD:beta5	L	47	moderate_Highly conserved L, dom pos 47
961	20	YWTD:beta6	P	1	NA
962	20	YWTD:beta6	H	2	NA
963	20	YWTD:beta6	P	3	high_Partly conserved Pro, dom pos 3
964	20	YWTD:beta6	Y	4	moderate_b4/b5/b6 blades, dom pos 4, 20
965	20	YWTD:beta6	A	5	NA
966	20	YWTD:beta6	I	6	moderate_hydrophobic, dom pos 6, 8, 15
967	20	YWTD:beta6	A	7	NA
968	20	YWTD:beta6	V	8	moderate_hydrophobic, dom pos 6, 8, 15
969	20	YWTD:beta6	F	9	NA
970	20	YWTD:beta6	K	10	NA
971	21	YWTD:beta6	N	11	NA
972	21	YWTD:beta6	E	14	NA
973	21	YWTD:beta6	I	15	moderate_hydrophobic, dom pos 6, 8, 15
974	21	YWTD:beta6	Y	16	high_YWTD-motif 16, 17, 18, 19
975	21	YWTD:beta6	W	17	high_YWTD-motif 16, 17, 18, 19
976	21	YWTD:beta6	D	18	NA
977	21	YWTD:beta6	D	19	high_YWTD-motif 16, 17, 18, 19
978	21	YWTD:beta6	W	20	moderate_b4/b5/b6 blades, dom pos 4, 20
979	21	YWTD:beta6	S	21	NA
980	21	YWTD:beta6	Q	24	NA
981	21	YWTD:beta6	L	25	NA
982	21	YWTD:beta6	S	26	NA
983	21	YWTD:beta6	I	27	high_Highly conserved Ile, pos 27
984	21	YWTD:beta6	F	28	NA
985	21	YWTD:beta6	R	29	high_Highly conserved Arg, dom pos 29
986	21	YWTD:beta6	A	30	NA
987	21	YWTD:beta6	S	31	NA
988	21	YWTD:beta6	K	32	NA
989	21	YWTD:beta6	Y	33	NA
990	21	YWTD:beta6	S	34	NA
991	21	YWTD:beta6	G	35	high_Highly conserved G, pos 35
992	21	YWTD:beta6	S	36	NA
993	21	YWTD:beta6	Q	38	NA
994	21	YWTD:beta6	M	39	NA
995	21	YWTD:beta6	E	40	NA
996	21	YWTD:beta6	I	41	moderate_hydrophobic, dom pos 41, 42
997	21	YWTD:beta6	L	42	moderate_hydrophobic, dom pos 41, 42
998	21	YWTD:beta6	A	43	NA
999	21	YWTD:beta6	N	44	NA
1000	21	YWTD:beta6	Q	46	NA
1001	21	YWTD:beta6	L	47	moderate_Highly conserved L, dom pos 47
1002	21	YWTD:beta1	T	1	NA
1003	21	YWTD:beta1	G	2	NA
1004	21	YWTD:beta1	L	3	NA
1005	21	YWTD:beta1	M	4	NA
1006	21	YWTD:beta1	D	5	NA
1007	21	YWTD:beta1	M	6	moderate_hydrophobic, dom pos 6, 8, 15
1008	21	YWTD:beta1	K	7	NA
1009	21	YWTD:beta1	I	8	moderate_hydrophobic, dom pos 6, 8, 15
1010	21	YWTD:beta1	F	9	NA
1011	21	YWTD:beta1	Y	10	NA
1012	21	YWTD:beta1	K	11	NA
1013	21	YWTD:beta1	G	12	NA
1014	21	EGF:	K	NA	NA
1015	21	EGF:	N	NA	NA
1016	21	EGF:	T	NA	NA
1017	21	EGF:	G	NA	NA
1018	22	EGF:	S	NA	NA
1019	22	EGF:	N	NA	NA
1020	22	EGF:	A	NA	NA
1021	22	EGF:	C	NA	high_ONC
1022	22	EGF:	V	NA	NA
1023	22	EGF:	P	NA	NA
1024	22	EGF:	R	NA	NA
1025	22	EGF:	P	NA	NA
1026	22	EGF:	C	NA	high_ONC
1027	22	EGF:	S	NA	NA
1028	22	EGF:	L	NA	NA
1029	22	EGF:	L	NA	NA
1030	22	EGF:	C	NA	high_ONC
1031	22	EGF:	L	NA	NA
1032	22	EGF:	P	NA	NA
1033	22	EGF:	K	NA	NA
1034	22	EGF:	A	NA	NA
1035	22	EGF:	N	NA	NA
1036	22	EGF:	N	NA	NA
1037	22	EGF:	S	NA	NA
1038	22	EGF:	R	NA	NA
1039	22	EGF:	S	NA	NA
1040	22	EGF:	C	NA	high_ONC
1041	22	EGF:	R	NA	NA
1042	22	EGF:	C	NA	high_ONC
1043	22	EGF:	P	NA	NA
1044	22	EGF:	E	NA	NA
1045	22	EGF:	D	NA	NA
1046	22	EGF:	V	NA	NA
1047	22	EGF:	S	NA	NA
1048	22	EGF:	S	NA	NA
1049	22	EGF:	S	NA	NA
1050	22	EGF:	V	NA	NA
1051	22	EGF:	L	NA	NA
1052	22	EGF:	P	NA	NA
1053	22	EGF:	S	NA	NA
1054	22	EGF:	G	NA	NA
1055	22	EGF:	D	NA	NA
1056	22	EGF:	L	NA	NA
1057	22	EGF:	M	NA	NA
1058	22	EGF:	C	NA	high_ONC
1059	22	EGF:	D	NA	NA
1060	22	EGF:	C	NA	high_ONC
1061	22	EGF:	P	NA	NA
1062	22	EGF:	Q	NA	NA
1063	22	EGF:	G	NA	NA
1064	22	EGF:	Y	NA	NA
1065	22	EGF:	Q	NA	NA
1066	22	EGF:	L	NA	NA
1067	22	EGF:	K	NA	NA
1068	22	EGF:	N	NA	NA
1069	22	EGF:	N	NA	NA
1070	22	EGF:	T	NA	NA
1071	22	EGF:	C	NA	high_ONC
1072	22	EGF:	V	NA	NA
1073	22	EGF:	K	NA	NA
1074	22	EGF:	Q	NA	NA
1075	22	CR:CR1	E	12	NA
1076	23	CR:CR1	N	13	NA
1077	23	CR:CR1	T	14	NA
1078	23	CR:CR1	C	15	high_ONC (Cys loss) (15, 23, 29, 36, 42, 55)
1079	23	CR:CR1	L	17	NA
1080	23	CR:CR1	R	18	NA
1081	23	CR:CR1	N	19	NA
1082	23	CR:CR1	Q	20	NA
1083	23	CR:CR1	Y	21	moderate_Phe-Ile hyd core, dom pos 21, 30 (Strong conservation)
1084	23	CR:CR1	R	22	NA
1085	23	CR:CR1	C	23	high_ONC (Cys loss) (15, 23, 29, 36, 42, 55)
1086	23	CR:CR1	S	25	NA
1087	23	CR:CR1	N	26	NA
1088	23	CR:CR1	G	27	moderate_Partly conserved glycines (Partial conservation)
1089	23	CR:CR1	N	28	NA
1090	23	CR:CR1	C	29	high_ONC (Cys loss) (15, 23, 29, 36, 42, 55)
1091	23	CR:CR1	I	30	moderate_Phe-Ile hyd core, dom pos 21, 30 (Strong conservation)
1092	23	CR:CR1	N	31	NA
1093	23	CR:CR1	S	32	NA
1094	23	CR:CR1	I	33	NA
1095	23	CR:CR1	W	34	moderate_Fingerprints, dom pos 34, 39
1096	23	CR:CR1	W	35	NA
1097	23	CR:CR1	C	36	high_ONC (Cys loss) (15, 23, 29, 36, 42, 55)
1098	23	CR:CR1	D	37	high_calcium cage (D, D, D, E), domain pos 37, 41, 47, 48
1099	23	CR:CR1	F	38	NA
1100	23	CR:CR1	D	39	moderate_Fingerprints, dom pos 34, 39
1101	23	CR:CR1	N	40	NA
1102	23	CR:CR1	D	41	high_calcium cage (D, D, D, E), domain pos 37, 41, 47, 48
1103	23	CR:CR1	C	42	high_ONC (Cys loss) (15, 23, 29, 36, 42, 55)
1104	23	CR:CR1	G	43	NA
1105	23	CR:CR1	D	44	high_AsxTurn 44, No substitutions tolerated
1106	23	CR:CR1	M	45	NA
1107	23	CR:CR1	S	46	moderate_Asx-turn (S), 46, Only when S is lost
1108	23	CR:CR1	D	47	high_calcium cage (D, D, D, E), domain pos 37, 41, 47, 48
1109	23	CR:CR1	E	48	high_calcium cage (D, D, D, E), domain pos 37, 41, 47, 48
1110	23	CR:CR1	R	53	NA
1111	23	CR:CR1	N	54	NA
1112	23	CR:CR1	C	55	high_ONC (Cys loss) (15, 23, 29, 36, 42, 55)
1113	23	CR:CR1	P	56	NA
1114	24	CR:CR2	T	12	NA
1115	24	CR:CR2	T	13	NA
1116	24	CR:CR2	I	14	NA
1117	24	CR:CR2	C	15	high_ONC (Cys loss) (15, 23, 29, 36, 42, 55)
1118	24	CR:CR2	D	16	NA
1119	24	CR:CR2	L	17	NA
1120	24	CR:CR2	D	18	NA
1121	24	CR:CR2	T	19	NA
1122	24	CR:CR2	Q	20	NA
1123	24	CR:CR2	F	21	moderate_Phe-Ile hyd core, dom pos 21, 30 (Strong conservation)
1124	24	CR:CR2	R	22	NA
1125	24	CR:CR2	C	23	high_ONC (Cys loss) (15, 23, 29, 36, 42, 55)
1126	24	CR:CR2	Q	24	NA
1127	24	CR:CR2	E	25	NA
1128	24	CR:CR2	S	26	NA
1129	24	CR:CR2	G	27	moderate_Partly conserved glycines (Partial conservation)
1130	24	CR:CR2	T	28	NA
1131	24	CR:CR2	C	29	high_ONC (Cys loss) (15, 23, 29, 36, 42, 55)
1132	24	CR:CR2	I	30	moderate_Phe-Ile hyd core, dom pos 21, 30 (Strong conservation)
1133	24	CR:CR2	P	31	NA
1134	24	CR:CR2	L	32	NA
1135	24	CR:CR2	S	33	NA
1136	24	CR:CR2	Y	34	moderate_Fingerprints, dom pos 34, 39
1137	24	CR:CR2	K	35	NA
1138	24	CR:CR2	C	36	high_ONC (Cys loss) (15, 23, 29, 36, 42, 55)
1139	24	CR:CR2	D	37	high_calcium cage (D, D, D, E), domain pos 37, 41, 47, 48
1140	24	CR:CR2	L	38	NA
1141	24	CR:CR2	E	39	moderate_Fingerprints, dom pos 34, 39
1142	24	CR:CR2	D	40	NA
1143	24	CR:CR2	D	41	high_calcium cage (D, D, D, E), domain pos 37, 41, 47, 48
1144	24	CR:CR2	C	42	high_ONC (Cys loss) (15, 23, 29, 36, 42, 55)
1145	24	CR:CR2	G	43	NA
1146	24	CR:CR2	D	44	high_AsxTurn 44, No substitutions tolerated
1147	24	CR:CR2	N	45	NA
1148	24	CR:CR2	S	46	moderate_Asx-turn (S), 46, Only when S is lost
1149	24	CR:CR2	D	47	high_calcium cage (D, D, D, E), domain pos 37, 41, 47, 48
1150	24	CR:CR2	E	48	high_calcium cage (D, D, D, E), domain pos 37, 41, 47, 48
1151	24	CR:CR2	S	53	NA
1152	24	CR:CR2	H	54	NA
1153	24	CR:CR2	C	55	high_ONC (Cys loss) (15, 23, 29, 36, 42, 55)
1154	24	CR:CR2	E	56	NA
1155	25	CR:CR3	M	12	NA
1156	25	CR:CR3	H	13	NA
1157	25	CR:CR3	Q	14	NA
1158	25	CR:CR3	C	15	high_ONC (Cys loss) (15, 23, 29, 36, 42, 55)
1159	25	CR:CR3	R	17	NA
1160	25	CR:CR3	S	18	NA
1161	25	CR:CR3	D	19	NA
1162	25	CR:CR3	E	20	NA
1163	25	CR:CR3	Y	21	moderate_Phe-Ile hyd core, dom pos 21, 30 (Strong conservation)
1164	25	CR:CR3	N	22	NA
1165	25	CR:CR3	C	23	high_ONC (Cys loss) (15, 23, 29, 36, 42, 55)
1166	25	CR:CR3	S	25	NA
1167	25	CR:CR3	S	26	NA
1168	25	CR:CR3	G	27	moderate_Partly conserved glycines (Partial conservation)
1169	25	CR:CR3	M	28	NA
1170	25	CR:CR3	C	29	high_ONC (Cys loss) (15, 23, 29, 36, 42, 55)
1171	25	CR:CR3	I	30	moderate_Phe-Ile hyd core, dom pos 21, 30 (Strong conservation)
1172	25	CR:CR3	R	31	NA
1173	25	CR:CR3	S	32	NA
1174	25	CR:CR3	S	33	NA
1175	25	CR:CR3	W	34	moderate_Fingerprints, dom pos 34, 39
1176	25	CR:CR3	V	35	NA
1177	25	CR:CR3	C	36	high_ONC (Cys loss) (15, 23, 29, 36, 42, 55)
1178	25	CR:CR3	D	37	high_calcium cage (D, D, D, E), domain pos 37, 41, 47, 48
1179	25	CR:CR3	G	38	moderate_Partly conserved glycines (Partial conservation)
1180	25	CR:CR3	D	39	moderate_Fingerprints, dom pos 34, 39
1181	25	CR:CR3	N	40	NA
1182	25	CR:CR3	D	41	high_calcium cage (D, D, D, E), domain pos 37, 41, 47, 48
1183	25	CR:CR3	C	42	high_ONC (Cys loss) (15, 23, 29, 36, 42, 55)
1184	25	CR:CR3	R	43	NA
1185	25	CR:CR3	D	44	high_AsxTurn 44, No substitutions tolerated
1186	25	CR:CR3	W	45	NA
1187	25	CR:CR3	S	46	moderate_Asx-turn (S), 46, Only when S is lost
1188	25	CR:CR3	D	47	high_calcium cage (D, D, D, E), domain pos 37, 41, 47, 48
1189	25	CR:CR3	E	48	high_calcium cage (D, D, D, E), domain pos 37, 41, 47, 48
1190	25	CR:CR3	A	53	NA
1191	25	CR:CR3	N	54	NA
1192	25	CR:CR3	C	55	high_ONC (Cys loss) (15, 23, 29, 36, 42, 55)
1193	25	CR:CR3	T	56	NA
1194	25	CR:CR4	A	10	NA
1195	26	CR:CR4	I	11	NA
1196	26	CR:CR4	Y	12	NA
1197	26	CR:CR4	H	13	NA
1198	26	CR:CR4	T	14	NA
1199	26	CR:CR4	C	15	high_ONC (Cys loss) (15, 23, 29, 36, 42, 55)
1200	26	CR:CR4	E	17	NA
1201	26	CR:CR4	A	18	NA
1202	26	CR:CR4	S	19	NA
1203	26	CR:CR4	N	20	NA
1204	26	CR:CR4	F	21	moderate_Phe-Ile hyd core, dom pos 21, 30 (Strong conservation)
1205	26	CR:CR4	Q	22	NA
1206	26	CR:CR4	C	23	high_ONC (Cys loss) (15, 23, 29, 36, 42, 55)
1207	26	CR:CR4	R	25	NA
1208	26	CR:CR4	N	26	NA
1209	26	CR:CR4	G	27	moderate_Partly conserved glycines (Partial conservation)
1210	26	CR:CR4	H	28	NA
1211	26	CR:CR4	C	29	high_ONC (Cys loss) (15, 23, 29, 36, 42, 55)
1212	26	CR:CR4	I	30	moderate_Phe-Ile hyd core, dom pos 21, 30 (Strong conservation)
1213	26	CR:CR4	P	31	NA
1214	26	CR:CR4	Q	32	NA
1215	26	CR:CR4	R	33	NA
1216	26	CR:CR4	W	34	moderate_Fingerprints, dom pos 34, 39
1217	26	CR:CR4	A	35	NA
1218	26	CR:CR4	C	36	high_ONC (Cys loss) (15, 23, 29, 36, 42, 55)
1219	26	CR:CR4	D	37	high_calcium cage (D, D, D, E), domain pos 37, 41, 47, 48
1220	26	CR:CR4	G	38	moderate_Partly conserved glycines (Partial conservation)
1221	26	CR:CR4	D	39	moderate_Fingerprints, dom pos 34, 39
1222	26	CR:CR4	T	40	NA
1223	26	CR:CR4	D	41	high_calcium cage (D, D, D, E), domain pos 37, 41, 47, 48
1224	26	CR:CR4	C	42	high_ONC (Cys loss) (15, 23, 29, 36, 42, 55)
1225	26	CR:CR4	Q	43	NA
1226	26	CR:CR4	D	44	high_AsxTurn 44, No substitutions tolerated
1227	26	CR:CR4	G	45	NA
1228	26	CR:CR4	S	46	moderate_Asx-turn (S), 46, Only when S is lost
1229	26	CR:CR4	D	47	high_calcium cage (D, D, D, E), domain pos 37, 41, 47, 48
1230	26	CR:CR4	E	48	high_calcium cage (D, D, D, E), domain pos 37, 41, 47, 48
1231	26	CR:CR4	D	49	NA
1232	26	CR:CR4	P	50	NA
1233	26	CR:CR4	V	53	NA
1234	26	CR:CR4	N	54	NA
1235	26	CR:CR4	C	55	high_ONC (Cys loss) (15, 23, 29, 36, 42, 55)
1236	26	CR:CR4	E	56	NA
1237	27	CR:CR5	K	13	NA
1238	27	CR:CR5	K	14	NA
1239	27	CR:CR5	C	15	high_ONC (Cys loss) (15, 23, 29, 36, 42, 55)
1240	27	CR:CR5	N	19	NA
1241	27	CR:CR5	G	20	NA
1242	27	CR:CR5	F	21	moderate_Phe-Ile hyd core, dom pos 21, 30 (Strong conservation)
1243	27	CR:CR5	R	22	NA
1244	27	CR:CR5	C	23	high_ONC (Cys loss) (15, 23, 29, 36, 42, 55)
1245	27	CR:CR5	P	25	NA
1246	27	CR:CR5	N	26	NA
1247	27	CR:CR5	G	27	moderate_Partly conserved glycines (Partial conservation)
1248	27	CR:CR5	T	28	NA
1249	27	CR:CR5	C	29	high_ONC (Cys loss) (15, 23, 29, 36, 42, 55)
1250	27	CR:CR5	I	30	moderate_Phe-Ile hyd core, dom pos 21, 30 (Strong conservation)
1251	27	CR:CR5	P	31	NA
1252	27	CR:CR5	S	32	NA
1253	27	CR:CR5	S	33	NA
1254	27	CR:CR5	K	34	moderate_Fingerprints, dom pos 34, 39
1255	27	CR:CR5	H	35	NA
1256	27	CR:CR5	C	36	high_ONC (Cys loss) (15, 23, 29, 36, 42, 55)
1257	27	CR:CR5	D	37	high_calcium cage (D, D, D, E), domain pos 37, 41, 47, 48
1258	27	CR:CR5	G	38	moderate_Partly conserved glycines (Partial conservation)
1259	27	CR:CR5	L	39	moderate_Fingerprints, dom pos 34, 39
1260	27	CR:CR5	R	40	NA
1261	27	CR:CR5	D	41	high_calcium cage (D, D, D, E), domain pos 37, 41, 47, 48
1262	27	CR:CR5	C	42	high_ONC (Cys loss) (15, 23, 29, 36, 42, 55)
1263	27	CR:CR5	S	43	NA
1264	27	CR:CR5	D	44	high_AsxTurn 44, No substitutions tolerated
1265	27	CR:CR5	G	45	NA
1266	27	CR:CR5	S	46	moderate_Asx-turn (S), 46, Only when S is lost
1267	27	CR:CR5	D	47	high_calcium cage (D, D, D, E), domain pos 37, 41, 47, 48
1268	27	CR:CR5	E	48	high_calcium cage (D, D, D, E), domain pos 37, 41, 47, 48
1269	27	CR:CR5	Q	53	NA
1270	27	CR:CR5	H	54	NA
1271	27	CR:CR5	C	55	high_ONC (Cys loss) (15, 23, 29, 36, 42, 55)
1272	27	CR:CR6	E	12	NA
1273	28	CR:CR6	P	13	NA
1274	28	CR:CR6	L	14	NA
1275	28	CR:CR6	C	15	high_ONC (Cys loss) (15, 23, 29, 36, 42, 55)
1276	28	CR:CR6	T	16	NA
1277	28	CR:CR6	H	17	NA
1278	28	CR:CR6	F	18	NA
1279	28	CR:CR6	M	19	NA
1280	28	CR:CR6	D	20	NA
1281	28	CR:CR6	F	21	moderate_Phe-Ile hyd core, dom pos 21, 30 (Strong conservation)
1282	28	CR:CR6	V	22	NA
1283	28	CR:CR6	C	23	high_ONC (Cys loss) (15, 23, 29, 36, 42, 55)
1284	28	CR:CR6	K	24	NA
1285	28	CR:CR6	N	25	NA
1286	28	CR:CR6	R	26	NA
1287	28	CR:CR6	Q	27	NA
1288	28	CR:CR6	Q	28	NA
1289	28	CR:CR6	C	29	high_ONC (Cys loss) (15, 23, 29, 36, 42, 55)
1290	28	CR:CR6	L	30	moderate_Phe-Ile hyd core, dom pos 21, 30 (Strong conservation)
1291	28	CR:CR6	F	31	NA
1292	28	CR:CR6	H	32	NA
1293	28	CR:CR6	S	33	NA
1294	28	CR:CR6	M	34	moderate_Fingerprints, dom pos 34, 39
1295	28	CR:CR6	V	35	NA
1296	28	CR:CR6	C	36	high_ONC (Cys loss) (15, 23, 29, 36, 42, 55)
1297	28	CR:CR6	D	37	high_calcium cage (D, D, D, E), domain pos 37, 41, 47, 48
1298	28	CR:CR6	G	38	moderate_Partly conserved glycines (Partial conservation)
1299	28	CR:CR6	I	39	moderate_Fingerprints, dom pos 34, 39
1300	28	CR:CR6	I	40	NA
1301	28	CR:CR6	Q	41	high_calcium cage (D, D, D, E), domain pos 37, 41, 47, 48
1302	28	CR:CR6	C	42	high_ONC (Cys loss) (15, 23, 29, 36, 42, 55)
1303	28	CR:CR6	R	43	NA
1304	28	CR:CR6	D	44	high_AsxTurn 44, No substitutions tolerated
1305	28	CR:CR6	G	45	NA
1306	28	CR:CR6	S	46	moderate_Asx-turn (S), 46, Only when S is lost
1307	28	CR:CR6	D	47	high_calcium cage (D, D, D, E), domain pos 37, 41, 47, 48
1308	28	CR:CR6	E	48	high_calcium cage (D, D, D, E), domain pos 37, 41, 47, 48
1309	28	CR:CR6	D	49	NA
1310	28	CR:CR6	A	50	NA
1311	28	CR:CR6	A	51	NA
1312	28	CR:CR6	F	52	NA
1313	28	CR:CR6	A	53	NA
1314	28	CR:CR6	G	54	NA
1315	28	CR:CR6	C	55	high_ONC (Cys loss) (15, 23, 29, 36, 42, 55)
1316	28	CR:CR6	S	56	NA
1317	29	CR:CR7	Q	7	NA
1318	29	CR:CR7	D	8	NA
1319	29	CR:CR7	P	9	NA
1320	29	CR:CR7	E	10	NA
1321	29	CR:CR7	F	11	NA
1322	29	CR:CR7	H	12	NA
1323	29	CR:CR7	K	13	NA
1324	29	CR:CR7	V	14	NA
1325	29	CR:CR7	C	15	high_ONC (Cys loss) (15, 23, 29, 36, 42, 55)
1326	29	CR:CR7	D	17	NA
1327	29	CR:CR7	E	18	NA
1328	29	CR:CR7	F	19	NA
1329	29	CR:CR7	G	20	NA
1330	29	CR:CR7	F	21	moderate_Phe-Ile hyd core, dom pos 21, 30 (Strong conservation)
1331	29	CR:CR7	Q	22	NA
1332	29	CR:CR7	C	23	high_ONC (Cys loss) (15, 23, 29, 36, 42, 55)
1333	29	CR:CR7	Q	25	NA
1334	29	CR:CR7	N	26	NA
1335	29	CR:CR7	G	27	moderate_Partly conserved glycines (Partial conservation)
1336	29	CR:CR7	V	28	NA
1337	29	CR:CR7	C	29	high_ONC (Cys loss) (15, 23, 29, 36, 42, 55)
1338	29	CR:CR7	I	30	moderate_Phe-Ile hyd core, dom pos 21, 30 (Strong conservation)
1339	29	CR:CR7	S	31	NA
1340	29	CR:CR7	L	32	NA
1341	29	CR:CR7	I	33	NA
1342	29	CR:CR7	W	34	moderate_Fingerprints, dom pos 34, 39
1343	29	CR:CR7	K	35	NA
1344	29	CR:CR7	C	36	high_ONC (Cys loss) (15, 23, 29, 36, 42, 55)
1345	29	CR:CR7	D	37	high_calcium cage (D, D, D, E), domain pos 37, 41, 47, 48
1346	29	CR:CR7	G	38	moderate_Partly conserved glycines (Partial conservation)
1347	29	CR:CR7	M	39	moderate_Fingerprints, dom pos 34, 39
1348	29	CR:CR7	D	40	NA
1349	29	CR:CR7	D	41	high_calcium cage (D, D, D, E), domain pos 37, 41, 47, 48
1350	29	CR:CR7	C	42	high_ONC (Cys loss) (15, 23, 29, 36, 42, 55)
1351	29	CR:CR7	G	43	NA
1352	29	CR:CR7	D	44	high_AsxTurn 44, No substitutions tolerated
1353	29	CR:CR7	Y	45	NA
1354	29	CR:CR7	S	46	moderate_Asx-turn (S), 46, Only when S is lost
1355	29	CR:CR7	D	47	high_calcium cage (D, D, D, E), domain pos 37, 41, 47, 48
1356	29	CR:CR7	E	48	high_calcium cage (D, D, D, E), domain pos 37, 41, 47, 48
1357	29	CR:CR7	A	53	NA
1358	29	CR:CR7	N	54	NA
1359	29	CR:CR7	C	55	high_ONC (Cys loss) (15, 23, 29, 36, 42, 55)
1360	29	CR:CR8	E	7	NA
1361	30	CR:CR8	N	8	NA
1362	30	CR:CR8	P	9	NA
1363	30	CR:CR8	T	10	NA
1364	30	CR:CR8	E	11	NA
1365	30	CR:CR8	A	12	NA
1366	30	CR:CR8	P	13	NA
1367	30	CR:CR8	N	14	NA
1368	30	CR:CR8	C	15	high_ONC (Cys loss) (15, 23, 29, 36, 42, 55)
1369	30	CR:CR8	S	16	NA
1370	30	CR:CR8	R	17	NA
1371	30	CR:CR8	Y	18	NA
1372	30	CR:CR8	F	19	NA
1373	30	CR:CR8	Q	20	NA
1374	30	CR:CR8	F	21	moderate_Phe-Ile hyd core, dom pos 21, 30 (Strong conservation)
1375	30	CR:CR8	R	22	NA
1376	30	CR:CR8	C	23	high_ONC (Cys loss) (15, 23, 29, 36, 42, 55)
1377	30	CR:CR8	E	25	NA
1378	30	CR:CR8	N	26	NA
1379	30	CR:CR8	G	27	moderate_Partly conserved glycines (Partial conservation)
1380	30	CR:CR8	H	28	NA
1381	30	CR:CR8	C	29	high_ONC (Cys loss) (15, 23, 29, 36, 42, 55)
1382	30	CR:CR8	I	30	moderate_Phe-Ile hyd core, dom pos 21, 30 (Strong conservation)
1383	30	CR:CR8	P	31	NA
1384	30	CR:CR8	N	32	NA
1385	30	CR:CR8	R	33	NA
1386	30	CR:CR8	W	34	moderate_Fingerprints, dom pos 34, 39
1387	30	CR:CR8	K	35	NA
1388	30	CR:CR8	C	36	high_ONC (Cys loss) (15, 23, 29, 36, 42, 55)
1389	30	CR:CR8	D	37	high_calcium cage (D, D, D, E), domain pos 37, 41, 47, 48
1390	30	CR:CR8	R	38	NA
1391	30	CR:CR8	E	39	moderate_Fingerprints, dom pos 34, 39
1392	30	CR:CR8	N	40	NA
1393	30	CR:CR8	D	41	high_calcium cage (D, D, D, E), domain pos 37, 41, 47, 48
1394	30	CR:CR8	C	42	high_ONC (Cys loss) (15, 23, 29, 36, 42, 55)
1395	30	CR:CR8	G	43	NA
1396	30	CR:CR8	D	44	high_AsxTurn 44, No substitutions tolerated
1397	30	CR:CR8	W	45	NA
1398	30	CR:CR8	S	46	moderate_Asx-turn (S), 46, Only when S is lost
1399	30	CR:CR8	D	47	high_calcium cage (D, D, D, E), domain pos 37, 41, 47, 48
1400	30	CR:CR8	E	48	high_calcium cage (D, D, D, E), domain pos 37, 41, 47, 48
1401	30	CR:CR8	K	53	NA
1402	30	CR:CR8	D	54	NA
1403	30	CR:CR8	C	55	high_ONC (Cys loss) (15, 23, 29, 36, 42, 55)
1404	30	CR:CR8	G	56	NA
1405	30	CR:CR8	D	57	NA
1406	31	CR:CR9	S	2	NA
1407	31	CR:CR9	H	3	NA
1408	31	CR:CR9	I	4	NA
1409	31	CR:CR9	L	5	NA
1410	31	CR:CR9	P	6	NA
1411	31	CR:CR9	F	7	NA
1412	31	CR:CR9	S	8	NA
1413	31	CR:CR9	T	9	NA
1414	31	CR:CR9	P	10	NA
1415	31	CR:CR9	G	11	NA
1416	31	CR:CR9	P	12	NA
1417	31	CR:CR9	S	13	NA
1418	31	CR:CR9	T	14	NA
1419	31	CR:CR9	C	15	high_ONC (Cys loss) (15, 23, 29, 36, 42, 55)
1420	31	CR:CR9	L	17	NA
1421	31	CR:CR9	P	18	NA
1422	31	CR:CR9	N	19	NA
1423	31	CR:CR9	Y	20	NA
1424	31	CR:CR9	Y	21	moderate_Phe-Ile hyd core, dom pos 21, 30 (Strong conservation)
1425	31	CR:CR9	R	22	NA
1426	31	CR:CR9	C	23	high_ONC (Cys loss) (15, 23, 29, 36, 42, 55)
1427	31	CR:CR9	S	25	NA
1428	31	CR:CR9	S	26	NA
1429	31	CR:CR9	G	27	moderate_Partly conserved glycines (Partial conservation)
1430	31	CR:CR9	T	28	NA
1431	31	CR:CR9	C	29	high_ONC (Cys loss) (15, 23, 29, 36, 42, 55)
1432	31	CR:CR9	V	30	moderate_Phe-Ile hyd core, dom pos 21, 30 (Strong conservation)
1433	31	CR:CR9	M	31	NA
1434	31	CR:CR9	D	32	NA
1435	31	CR:CR9	T	33	NA
1436	31	CR:CR9	W	34	moderate_Fingerprints, dom pos 34, 39
1437	31	CR:CR9	V	35	NA
1438	31	CR:CR9	C	36	high_ONC (Cys loss) (15, 23, 29, 36, 42, 55)
1439	31	CR:CR9	D	37	high_calcium cage (D, D, D, E), domain pos 37, 41, 47, 48
1440	31	CR:CR9	G	38	moderate_Partly conserved glycines (Partial conservation)
1441	31	CR:CR9	Y	39	moderate_Fingerprints, dom pos 34, 39
1442	31	CR:CR9	R	40	NA
1443	31	CR:CR9	D	41	high_calcium cage (D, D, D, E), domain pos 37, 41, 47, 48
1444	31	CR:CR9	C	42	high_ONC (Cys loss) (15, 23, 29, 36, 42, 55)
1445	31	CR:CR9	A	43	NA
1446	31	CR:CR9	D	44	high_AsxTurn 44, No substitutions tolerated
1447	31	CR:CR9	G	45	NA
1448	31	CR:CR9	S	46	moderate_Asx-turn (S), 46, Only when S is lost
1449	31	CR:CR9	D	47	high_calcium cage (D, D, D, E), domain pos 37, 41, 47, 48
1450	31	CR:CR9	E	48	high_calcium cage (D, D, D, E), domain pos 37, 41, 47, 48
1451	31	CR:CR9	E	53	NA
1452	31	CR:CR9	A	54	NA
1453	31	CR:CR9	C	55	high_ONC (Cys loss) (15, 23, 29, 36, 42, 55)
1454	31	CR:CR9	P	56	NA
1455	31	CR:CR9	L	57	NA
1456	31	CR:CR9	L	58	NA
1457	31	CR:CR10	A	1	NA
1458	32	CR:CR10	N	2	NA
1459	32	CR:CR10	V	3	NA
1460	32	CR:CR10	T	4	NA
1461	32	CR:CR10	A	5	NA
1462	32	CR:CR10	A	6	NA
1463	32	CR:CR10	S	7	NA
1464	32	CR:CR10	T	8	NA
1465	32	CR:CR10	P	9	NA
1466	32	CR:CR10	T	10	NA
1467	32	CR:CR10	Q	11	NA
1468	32	CR:CR10	L	12	NA
1469	32	CR:CR10	G	13	NA
1470	32	CR:CR10	R	14	NA
1471	32	CR:CR10	C	15	high_ONC (Cys loss) (15, 23, 29, 36, 42, 55)
1472	32	CR:CR10	D	17	NA
1473	32	CR:CR10	R	18	NA
1474	32	CR:CR10	F	19	NA
1475	32	CR:CR10	E	20	NA
1476	32	CR:CR10	F	21	moderate_Phe-Ile hyd core, dom pos 21, 30 (Strong conservation)
1477	32	CR:CR10	E	22	NA
1478	32	CR:CR10	C	23	high_ONC (Cys loss) (15, 23, 29, 36, 42, 55)
1479	32	CR:CR10	H	24	NA
1480	32	CR:CR10	Q	25	NA
1481	32	CR:CR10	P	26	NA
1482	32	CR:CR10	K	27	NA
1483	32	CR:CR10	T	28	NA
1484	32	CR:CR10	C	29	high_ONC (Cys loss) (15, 23, 29, 36, 42, 55)
1485	32	CR:CR10	I	30	moderate_Phe-Ile hyd core, dom pos 21, 30 (Strong conservation)
1486	32	CR:CR10	P	31	NA
1487	32	CR:CR10	N	32	NA
1488	32	CR:CR10	W	33	NA
1489	32	CR:CR10	K	34	moderate_Fingerprints, dom pos 34, 39
1490	32	CR:CR10	R	35	NA
1491	32	CR:CR10	C	36	high_ONC (Cys loss) (15, 23, 29, 36, 42, 55)
1492	32	CR:CR10	D	37	high_calcium cage (D, D, D, E), domain pos 37, 41, 47, 48
1493	32	CR:CR10	G	38	moderate_Partly conserved glycines (Partial conservation)
1494	32	CR:CR10	H	39	moderate_Fingerprints, dom pos 34, 39
1495	32	CR:CR10	Q	40	NA
1496	32	CR:CR10	D	41	high_calcium cage (D, D, D, E), domain pos 37, 41, 47, 48
1497	32	CR:CR10	C	42	high_ONC (Cys loss) (15, 23, 29, 36, 42, 55)
1498	32	CR:CR10	Q	43	NA
1499	32	CR:CR10	D	44	high_AsxTurn 44, No substitutions tolerated
1500	32	CR:CR10	G	45	NA
1501	32	CR:CR10	R	NA	NA
1502	32	CR:CR10	D	47	high_calcium cage (D, D, D, E), domain pos 37, 41, 47, 48
1503	32	CR:CR10	E	48	high_calcium cage (D, D, D, E), domain pos 37, 41, 47, 48
1504	32	CR:CR10	A	53	NA
1505	32	CR:CR10	N	54	NA
1506	32	CR:CR10	C	55	high_ONC (Cys loss) (15, 23, 29, 36, 42, 55)
1507	32	CR:CR10	P	56	NA
1508	33	CR:CR11	T	9	NA
1509	33	CR:CR11	H	10	NA
1510	33	CR:CR11	S	11	NA
1511	33	CR:CR11	T	12	NA
1512	33	CR:CR11	L	13	NA
1513	33	CR:CR11	T	14	NA
1514	33	CR:CR11	C	15	high_ONC (Cys loss) (15, 23, 29, 36, 42, 55)
1515	33	CR:CR11	M	17	NA
1516	33	CR:CR11	S	18	NA
1517	33	CR:CR11	R	19	NA
1518	33	CR:CR11	E	20	NA
1519	33	CR:CR11	F	21	moderate_Phe-Ile hyd core, dom pos 21, 30 (Strong conservation)
1520	33	CR:CR11	Q	22	NA
1521	33	CR:CR11	C	23	high_ONC (Cys loss) (15, 23, 29, 36, 42, 55)
1522	33	CR:CR11	E	24	NA
1523	33	CR:CR11	D	25	NA
1524	33	CR:CR11	G	26	NA
1525	33	CR:CR11	E	27	NA
1526	33	CR:CR11	A	28	NA
1527	33	CR:CR11	C	29	high_ONC (Cys loss) (15, 23, 29, 36, 42, 55)
1528	33	CR:CR11	I	30	moderate_Phe-Ile hyd core, dom pos 21, 30 (Strong conservation)
1529	33	CR:CR11	V	31	NA
1530	33	CR:CR11	L	32	NA
1531	33	CR:CR11	S	33	NA
1532	33	CR:CR11	E	34	moderate_Fingerprints, dom pos 34, 39
1533	33	CR:CR11	R	35	NA
1534	33	CR:CR11	C	36	high_ONC (Cys loss) (15, 23, 29, 36, 42, 55)
1535	33	CR:CR11	D	37	high_calcium cage (D, D, D, E), domain pos 37, 41, 47, 48
1536	33	CR:CR11	G	38	moderate_Partly conserved glycines (Partial conservation)
1537	33	CR:CR11	F	39	moderate_Fingerprints, dom pos 34, 39
1538	33	CR:CR11	L	40	NA
1539	33	CR:CR11	D	41	high_calcium cage (D, D, D, E), domain pos 37, 41, 47, 48
1540	33	CR:CR11	C	42	high_ONC (Cys loss) (15, 23, 29, 36, 42, 55)
1541	33	CR:CR11	S	43	NA
1542	33	CR:CR11	D	44	high_AsxTurn 44, No substitutions tolerated
1543	33	CR:CR11	E	45	NA
1544	33	CR:CR11	S	46	moderate_Asx-turn (S), 46, Only when S is lost
1545	33	CR:CR11	D	47	high_calcium cage (D, D, D, E), domain pos 37, 41, 47, 48
1546	33	CR:CR11	E	48	NA
1547	33	CR:CR11	K	53	NA
1548	33	CR:CR11	A	54	NA
1549	33	CR:CR11	C	55	high_ONC (Cys loss) (15, 23, 29, 36, 42, 55)
1550	33	CR:CR11	S	56	NA
1551	33	3FN:3FN1	D	1	NA
1552	34	3FN:3FN1	E	2	NA
1553	34	3FN:3FN1	L	3	NA
1554	34	3FN:3FN1	T	4	NA
1555	34	3FN:3FN1	V	5	NA
1556	34	3FN:3FN1	Y	6	NA
1557	34	3FN:3FN1	K	7	NA
1558	34	3FN:3FN1	V	8	NA
1559	34	3FN:3FN1	Q	9	NA
1560	34	3FN:3FN1	N	10	NA
1561	34	3FN:3FN1	L	11	moderate_Hydrophobic, dom pos 11, 13
1562	34	3FN:3FN1	Q	12	NA
1563	34	3FN:3FN1	W	13	moderate_Hydrophobic, dom pos 11, 13
1564	34	3FN:3FN1	T	14	NA
1565	34	3FN:3FN1	A	15	NA
1566	34	3FN:3FN1	D	16	NA
1567	34	3FN:3FN1	F	17	NA
1568	34	3FN:3FN1	S	18	NA
1569	34	3FN:3FN1	G	19	NA
1570	34	3FN:3FN1	D	20	NA
1571	34	3FN:3FN1	V	21	moderate_Hydrophobics in B-strand, dom pos 21, 23
1572	34	3FN:3FN1	T	22	NA
1573	34	3FN:3FN1	L	23	moderate_Hydrophobics in B-strand, dom pos 21, 23
1574	34	3FN:3FN1	T	24	NA
1575	34	3FN:3FN1	W	25	high_W; B-strand, dom pos 25
1576	34	3FN:3FN1	M	26	NA
1577	34	3FN:3FN1	R	27	NA
1578	34	3FN:3FN1	P	28	high_Partly conserved prolines, 28, Only when P is lost
1579	34	3FN:3FN1	K	29	NA
1580	34	3FN:3FN1	K	33	NA
1581	34	3FN:3FN1	M	34	NA
1582	34	3FN:3FN1	P	35	NA
1583	34	3FN:3FN1	S	36	NA
1584	34	3FN:3FN1	A	37	NA
1585	34	3FN:3FN1	S	38	NA
1586	34	3FN:3FN1	C	39	high_Cysteines 1st domain, pos 39, 91
1587	34	3FN:3FN1	V	40	NA
1588	34	3FN:3FN1	Y	41	high_Y; C-strand dom pos 41
1589	34	3FN:3FN1	N	42	NA
1590	34	3FN:3FN1	V	43	moderate_Hydrophobics in C-strand, dom pos 43, 45
1591	34	3FN:3FN1	Y	44	NA
1592	34	3FN:3FN1	Y	45	moderate_Hydrophobics in C-strand, dom pos 43, 45
1593	34	3FN:3FN1	R	46	moderate_Trp-ladders
1594	35	3FN:3FN1	V	47	NA
1595	35	3FN:3FN1	V	48	NA
1596	35	3FN:3FN1	G	49	NA
1597	35	3FN:3FN1	E	50	NA
1598	35	3FN:3FN1	S	51	NA
1599	35	3FN:3FN1	I	59	NA
1600	35	3FN:3FN1	W	60	moderate_Trp-ladders
1601	35	3FN:3FN1	K	61	NA
1602	35	3FN:3FN1	T	62	NA
1603	35	3FN:3FN1	L	63	NA
1604	35	3FN:3FN1	E	64	NA
1605	35	3FN:3FN1	T	65	NA
1606	35	3FN:3FN1	H	66	NA
1607	35	3FN:3FN1	S	67	NA
1608	35	3FN:3FN1	N	68	NA
1609	35	3FN:3FN1	K	69	NA
1610	35	3FN:3FN1	T	70	NA
1611	35	3FN:3FN1	N	71	NA
1612	35	3FN:3FN1	T	72	NA
1613	35	3FN:3FN1	V	73	NA
1614	35	3FN:3FN1	L	74	moderate_Hydrophobics in E-strand, dom pos 72, 74
1615	35	3FN:3FN1	K	75	NA
1616	35	3FN:3FN1	V	76	NA
1617	35	3FN:3FN1	L	77	high_L; EF-loop (tyrosine corner), dom pos 77
1618	35	3FN:3FN1	K	78	NA
1619	35	3FN:3FN1	P	79	high_Partly conserved prolines, dom pos 79, Only when P is lost
1620	35	3FN:3FN1	D	80	NA
1621	35	3FN:3FN1	T	81	NA
1622	35	3FN:3FN1	T	82	NA
1623	35	3FN:3FN1	Y	83	high_Y; F-strand (tyrosine-corner), dom pos 83
1624	35	3FN:3FN1	Q	84	NA
1625	35	3FN:3FN1	V	85	moderate_Hydrophobics in F-strand, dom pos 85, 87, 89
1626	35	3FN:3FN1	K	86	moderate_Trp-ladders
1627	35	3FN:3FN1	V	87	moderate_Hydrophobics in F-strand, dom pos 85, 87, 89
1628	35	3FN:3FN1	Q	88	NA
1629	35	3FN:3FN1	V	89	moderate_Hydrophobics in F-strand, dom pos 85, 87, 89
1630	35	3FN:3FN1	Q	90	NA
1631	35	3FN:3FN1	C	91	high_Cysteines 1st domain, pos 39, 91
1632	35	3FN:3FN1	L	92	NA
1633	35	3FN:3FN1	S	93	NA
1634	35	3FN:3FN1	K	94	NA
1635	35	3FN:3FN1	A	95	NA
1636	35	3FN:3FN1	H	96	moderate_Trp-ladders
1637	35	3FN:3FN1	N	97	NA
1638	35	3FN:3FN1	T	98	NA
1639	35	3FN:3FN1	N	99	NA
1640	35	3FN:3FN1	D	100	NA
1641	35	3FN:3FN1	F	101	NA
1642	35	3FN:3FN1	V	102	NA
1643	35	3FN:3FN1	T	103	NA
1644	35	3FN:3FN1	L	104	NA
1645	35	3FN:3FN1	R	105	NA
1646	35	3FN:3FN1	T	106	NA
1647	35	3FN:3FN1	P	107	NA
1648	35	3FN:3FN1	E	108	NA
1649	35	3FN:3FN1	G	109	NA
1650	35	3FN:3FN2	L	2	NA
1651	36	3FN:3FN2	P	3	NA
1652	36	3FN:3FN2	D	4	NA
1653	36	3FN:3FN2	A	5	NA
1654	36	3FN:3FN2	P	6	high_Partly conserved prolines domain pos 6, 7, Only when P is lost
1655	36	3FN:3FN2	R	7	NA
1656	36	3FN:3FN2	N	8	NA
1657	36	3FN:3FN2	L	9	NA
1658	36	3FN:3FN2	Q	10	NA
1659	36	3FN:3FN2	L	11	NA
1660	36	3FN:3FN2	S	12	NA
1661	36	3FN:3FN2	L	13	moderate_Hydrophobic, dom pos 11, 13
1662	36	3FN:3FN2	P	14	NA
1663	36	3FN:3FN2	R	15	NA
1664	36	3FN:3FN2	E	16	NA
1665	36	3FN:3FN2	A	17	NA
1666	36	3FN:3FN2	E	18	NA
1667	36	3FN:3FN2	G	19	NA
1668	36	3FN:3FN2	V	20	NA
1669	36	3FN:3FN2	I	21	moderate_Hydrophobics in B-strand, dom pos 21, 23
1670	36	3FN:3FN2	V	22	NA
1671	36	3FN:3FN2	G	23	NA
1672	36	3FN:3FN2	H	24	NA
1673	36	3FN:3FN2	W	25	high_W; B-strand, dom pos 25
1674	36	3FN:3FN2	A	26	NA
1675	36	3FN:3FN2	P	27	NA
1676	36	3FN:3FN2	P	28	high_Partly conserved prolines, 28, Only when P is lost
1677	36	3FN:3FN2	I	29	NA
1678	36	3FN:3FN2	H	33	NA
1679	36	3FN:3FN2	T	34	NA
1680	36	3FN:3FN2	H	35	NA
1681	36	3FN:3FN2	G	36	high_Partly conserved glycines dom pos 36, 96, Only when G is lost
1682	36	3FN:3FN2	L	37	NA
1683	36	3FN:3FN2	I	38	NA
1684	36	3FN:3FN2	R	39	NA
1685	36	3FN:3FN2	E	40	NA
1686	36	3FN:3FN2	Y	41	high_Y; C-strand dom pos 41
1687	36	3FN:3FN2	I	42	NA
1688	37	3FN:3FN2	V	43	moderate_Hydrophobics in C-strand, dom pos 43, 45
1689	37	3FN:3FN2	E	44	NA
1690	37	3FN:3FN2	Y	45	moderate_Hydrophobics in C-strand, dom pos 43, 45
1691	37	3FN:3FN2	S	46	NA
1692	37	3FN:3FN2	R	47	NA
1693	37	3FN:3FN2	S	48	NA
1694	37	3FN:3FN2	G	49	NA
1695	37	3FN:3FN2	S	50	NA
1696	37	3FN:3FN2	K	51	NA
1697	37	3FN:3FN2	M	52	NA
1698	37	3FN:3FN2	W	53	moderate_Trp-ladders
1699	37	3FN:3FN2	A	59	NA
1700	37	3FN:3FN2	S	60	NA
1701	37	3FN:3FN2	Q	61	NA
1702	37	3FN:3FN2	R	62	NA
1703	37	3FN:3FN2	A	63	NA
1704	37	3FN:3FN2	A	64	NA
1705	37	3FN:3FN2	S	65	NA
1706	37	3FN:3FN2	N	66	NA
1707	37	3FN:3FN2	F	67	NA
1708	37	3FN:3FN2	T	68	NA
1709	37	3FN:3FN2	E	73	NA
1710	37	3FN:3FN2	I	74	moderate_Hydrophobics in E-strand, dom pos 72, 74
1711	37	3FN:3FN2	K	75	NA
1712	37	3FN:3FN2	N	76	NA
1713	37	3FN:3FN2	L	77	high_L; EF-loop (tyrosine corner), dom pos 77
1714	37	3FN:3FN2	L	78	NA
1715	37	3FN:3FN2	V	79	NA
1716	37	3FN:3FN2	N	80	NA
1717	37	3FN:3FN2	T	81	NA
1718	37	3FN:3FN2	L	82	NA
1719	37	3FN:3FN2	Y	83	high_Y; F-strand (tyrosine-corner), dom pos 83
1720	37	3FN:3FN2	T	84	NA
1721	37	3FN:3FN2	V	85	moderate_Hydrophobics in F-strand, dom pos 85, 87, 89
1722	37	3FN:3FN2	R	86	moderate_Trp-ladders
1723	38	3FN:3FN2	V	87	moderate_Hydrophobics in F-strand, dom pos 85, 87, 89
1724	38	3FN:3FN2	A	88	NA
1725	38	3FN:3FN2	A	89	moderate_Hydrophobics in F-strand, dom pos 85, 87, 89
1726	38	3FN:3FN2	V	90	NA
1727	38	3FN:3FN2	T	91	NA
1728	38	3FN:3FN2	S	92	NA
1729	38	3FN:3FN2	R	93	NA
1730	38	3FN:3FN2	G	94	moderate_Partly conserved glycines, dom pos 94
1731	38	3FN:3FN2	I	95	NA
1732	38	3FN:3FN2	G	96	high_Partly conserved glycines dom pos 36, 96, Only when G is lost
1733	38	3FN:3FN2	N	97	NA
1734	38	3FN:3FN2	W	98	moderate_Trp-ladders
1735	38	3FN:3FN2	S	99	NA
1736	38	3FN:3FN2	D	100	NA
1737	38	3FN:3FN2	S	101	NA
1738	38	3FN:3FN2	K	102	NA
1739	38	3FN:3FN2	S	103	NA
1740	38	3FN:3FN2	I	104	NA
1741	38	3FN:3FN2	T	105	NA
1742	38	3FN:3FN2	T	106	NA
1743	38	3FN:3FN2	I	107	NA
1744	38	3FN:3FN2	K	108	NA
1745	38	3FN:3FN2	G	109	NA
1746	38	3FN:3FN2	K	110	NA
1747	38	3FN:3FN3	V	4	NA
1748	39	3FN:3FN3	I	5	NA
1749	39	3FN:3FN3	P	6	high_Partly conserved prolines domain pos 6, 7, Only when P is lost
1750	39	3FN:3FN3	P	7	high_Partly conserved prolines domain pos 6, 7, Only when P is lost
1751	39	3FN:3FN3	P	9	NA
1752	39	3FN:3FN3	D	10	NA
1753	39	3FN:3FN3	I	11	moderate_Hydrophobic, dom pos 11, 13
1754	39	3FN:3FN3	H	12	NA
1755	39	3FN:3FN3	I	13	moderate_Hydrophobic, dom pos 11, 13
1756	39	3FN:3FN3	D	14	NA
1757	39	3FN:3FN3	S	15	NA
1758	39	3FN:3FN3	Y	16	NA
1759	39	3FN:3FN3	G	17	NA
1760	39	3FN:3FN3	E	18	NA
1761	39	3FN:3FN3	N	19	NA
1762	39	3FN:3FN3	Y	20	NA
1763	39	3FN:3FN3	L	21	moderate_Hydrophobics in B-strand, dom pos 21, 23
1764	39	3FN:3FN3	S	22	NA
1765	39	3FN:3FN3	F	23	moderate_Hydrophobics in B-strand, dom pos 21, 23
1766	39	3FN:3FN3	T	24	NA
1767	39	3FN:3FN3	L	25	NA
1768	39	3FN:3FN3	T	26	NA
1769	39	3FN:3FN3	M	27	NA
1770	39	3FN:3FN3	E	28	NA
1771	39	3FN:3FN3	S	29	NA
1772	39	3FN:3FN3	D	35	NA
1773	39	3FN:3FN3	I	36	NA
1774	39	3FN:3FN3	K	37	NA
1775	40	3FN:3FN3	V	38	NA
1776	40	3FN:3FN3	N	39	NA
1777	40	3FN:3FN3	G	40	NA
1778	40	3FN:3FN3	Y	41	high_Y; C-strand dom pos 41
1779	40	3FN:3FN3	V	42	NA
1780	40	3FN:3FN3	V	43	moderate_Hydrophobics in C-strand, dom pos 43, 45
1781	40	3FN:3FN3	N	44	NA
1782	40	3FN:3FN3	L	45	moderate_Hydrophobics in C-strand, dom pos 43, 45
1783	40	3FN:3FN3	F	46	NA
1784	40	3FN:3FN3	W	47	NA
1785	40	3FN:3FN3	A	48	NA
1786	40	3FN:3FN3	F	49	NA
1787	40	3FN:3FN3	D	50	NA
1788	40	3FN:3FN3	T	51	NA
1789	40	3FN:3FN3	H	52	NA
1790	40	3FN:3FN3	K	53	NA
1791	40	3FN:3FN3	Q	54	NA
1792	40	3FN:3FN3	E	55	NA
1793	40	3FN:3FN3	R	56	NA
1794	40	3FN:3FN3	R	57	NA
1795	40	3FN:3FN3	T	58	NA
1796	40	3FN:3FN3	L	59	NA
1797	40	3FN:3FN3	N	60	NA
1798	40	3FN:3FN3	F	61	NA
1799	40	3FN:3FN3	R	62	NA
1800	40	3FN:3FN3	G	63	NA
1801	40	3FN:3FN3	S	65	NA
1802	40	3FN:3FN3	I	66	NA
1803	40	3FN:3FN3	L	67	NA
1804	40	3FN:3FN3	S	68	NA
1805	40	3FN:3FN3	H	72	NA
1806	40	3FN:3FN3	K	73	NA
1807	40	3FN:3FN3	V	74	moderate_Hydrophobics in E-strand, dom pos 72, 74
1808	41	3FN:3FN3	G	75	NA
1809	41	3FN:3FN3	N	76	NA
1810	41	3FN:3FN3	L	77	high_L; EF-loop (tyrosine corner), dom pos 77
1811	41	3FN:3FN3	T	78	NA
1812	41	3FN:3FN3	A	79	NA
1813	41	3FN:3FN3	H	80	NA
1814	41	3FN:3FN3	T	81	NA
1815	41	3FN:3FN3	S	82	NA
1816	41	3FN:3FN3	Y	83	high_Y; F-strand (tyrosine-corner), dom pos 83
1817	41	3FN:3FN3	E	84	NA
1818	41	3FN:3FN3	I	85	moderate_Hydrophobics in F-strand, dom pos 85, 87, 89
1819	41	3FN:3FN3	S	86	NA
1820	41	3FN:3FN3	A	87	moderate_Hydrophobics in F-strand, dom pos 85, 87, 89
1821	41	3FN:3FN3	W	88	NA
1822	41	3FN:3FN3	A	89	moderate_Hydrophobics in F-strand, dom pos 85, 87, 89
1823	41	3FN:3FN3	K	90	NA
1824	41	3FN:3FN3	T	91	NA
1825	41	3FN:3FN3	D	92	NA
1826	41	3FN:3FN3	L	93	NA
1827	41	3FN:3FN3	G	94	moderate_Partly conserved glycines, dom pos 94, Only when G is lost
1828	41	3FN:3FN3	D	95	NA
1829	41	3FN:3FN3	S	96	NA
1830	41	3FN:3FN3	P	97	NA
1831	41	3FN:3FN3	L	98	NA
1832	41	3FN:3FN3	A	99	NA
1833	41	3FN:3FN3	F	100	NA
1834	41	3FN:3FN3	E	101	NA
1835	41	3FN:3FN3	H	102	NA
1836	41	3FN:3FN3	V	103	NA
1837	41	3FN:3FN3	M	104	NA
1838	41	3FN:3FN3	T	105	NA
1839	41	3FN:3FN3	R	106	NA
1840	41	3FN:3FN4	G	3	NA
1841	41	3FN:3FN4	V	4	NA
1842	41	3FN:3FN4	R	5	NA
1843	41	3FN:3FN4	P	6	high_Partly conserved prolines domain pos 6, 7, Only when P is lost
1844	41	3FN:3FN4	P	7	high_Partly conserved prolines domain pos 6, 7, Only when P is lost
1845	41	3FN:3FN4	A	8	NA
1846	41	3FN:3FN4	P	9	NA
1847	41	3FN:3FN4	S	10	NA
1848	41	3FN:3FN4	L	11	moderate_Hydrophobic, dom pos 11, 13
1849	41	3FN:3FN4	K	12	NA
1850	41	3FN:3FN4	A	13	moderate_Hydrophobic, dom pos 11, 13
1851	41	3FN:3FN4	K	14	NA
1852	41	3FN:3FN4	A	15	NA
1853	41	3FN:3FN4	I	16	NA
1854	41	3FN:3FN4	N	17	NA
1855	41	3FN:3FN4	Q	18	NA
1856	41	3FN:3FN4	T	19	NA
1857	41	3FN:3FN4	A	20	NA
1858	41	3FN:3FN4	V	21	moderate_Hydrophobics in B-strand, dom pos 21, 23
1859	41	3FN:3FN4	E	22	NA
1860	41	3FN:3FN4	C	23	moderate_Hydrophobics in B-strand, dom pos 21, 23
1861	41	3FN:3FN4	T	24	NA
1862	41	3FN:3FN4	W	25	high_W; B-strand, dom pos 25
1863	41	3FN:3FN4	T	26	NA
1864	41	3FN:3FN4	G	27	NA
1865	41	3FN:3FN4	P	28	high_Partly conserved prolines, 28, Only when P is lost
1866	41	3FN:3FN4	R	29	NA
1867	41	3FN:3FN4	N	38	NA
1868	41	3FN:3FN4	V	39	NA
1869	42	3FN:3FN4	V	40	NA
1870	42	3FN:3FN4	Y	41	high_Y; C-strand dom pos 41
1871	42	3FN:3FN4	G	42	NA
1872	42	3FN:3FN4	I	43	moderate_Hydrophobics in C-strand, dom pos 43, 45
1873	42	3FN:3FN4	F	44	NA
1874	42	3FN:3FN4	Y	45	moderate_Hydrophobics in C-strand, dom pos 43, 45
1875	42	3FN:3FN4	A	46	NA
1876	42	3FN:3FN4	T	47	NA
1877	42	3FN:3FN4	S	48	NA
1878	42	3FN:3FN4	F	49	NA
1879	42	3FN:3FN4	L	50	NA
1880	42	3FN:3FN4	D	51	NA
1881	42	3FN:3FN4	L	52	NA
1882	42	3FN:3FN4	Y	53	NA
1883	42	3FN:3FN4	R	54	NA
1884	42	3FN:3FN4	N	55	NA
1885	42	3FN:3FN4	P	56	NA
1886	42	3FN:3FN4	K	57	NA
1887	42	3FN:3FN4	S	58	NA
1888	42	3FN:3FN4	L	59	NA
1889	42	3FN:3FN4	T	60	NA
1890	42	3FN:3FN4	T	61	NA
1891	42	3FN:3FN4	S	62	NA
1892	42	3FN:3FN4	L	63	NA
1893	42	3FN:3FN4	H	65	NA
1894	42	3FN:3FN4	N	66	NA
1895	42	3FN:3FN4	K	67	NA
1896	42	3FN:3FN4	T	68	NA
1897	42	3FN:3FN4	V	72	moderate_Hydrophobics in E-strand, dom pos 72, 74
1898	42	3FN:3FN4	I	73	NA
1899	42	3FN:3FN4	V	74	moderate_Hydrophobics in E-strand, dom pos 72, 74
1900	42	3FN:3FN4	S	78	NA
1901	42	3FN:3FN4	K	79	NA
1902	42	3FN:3FN4	D	80	NA
1903	42	3FN:3FN4	E	81	NA
1904	42	3FN:3FN4	Q	82	NA
1905	42	3FN:3FN4	Y	83	high_Y; F-strand (tyrosine-corner), dom pos 83
1906	42	3FN:3FN4	L	84	NA
1907	42	3FN:3FN4	F	85	moderate_Hydrophobics in F-strand, dom pos 85, 87, 89
1908	42	3FN:3FN4	L	86	NA
1909	43	3FN:3FN4	V	87	moderate_Hydrophobics in F-strand, dom pos 85, 87, 89
1910	43	3FN:3FN4	R	88	high_Arg hotspot, pos 88
1911	43	3FN:3FN4	V	89	moderate_Hydrophobics in F-strand, dom pos 85, 87, 89
1912	43	3FN:3FN4	V	90	NA
1913	43	3FN:3FN4	V	91	NA
1914	43	3FN:3FN4	P	92	NA
1915	43	3FN:3FN4	Y	93	NA
1916	43	3FN:3FN4	Q	95	NA
1917	43	3FN:3FN4	G	96	high_Partly conserved glycines dom pos 36, 96, Only when G is lost
1918	43	3FN:3FN4	P	97	NA
1919	43	3FN:3FN4	S	98	NA
1920	43	3FN:3FN4	S	99	NA
1921	43	3FN:3FN4	D	100	NA
1922	43	3FN:3FN4	Y	101	NA
1923	43	3FN:3FN4	V	102	NA
1924	43	3FN:3FN4	V	103	NA
1925	43	3FN:3FN4	V	104	NA
1926	43	3FN:3FN4	K	105	NA
1927	43	3FN:3FN4	M	106	NA
1928	43	3FN:3FN4	I	107	NA
1929	43	3FN:3FN4	P	108	NA
1930	43	3FN:3FN4	D	109	NA
1931	43	3FN:3FN4	S	110	NA
1932	43	3FN:3FN5	R	4	NA
1933	43	3FN:3FN5	L	5	NA
1934	43	3FN:3FN5	P	6	NA
1935	43	3FN:3FN5	P	7	NA
1936	43	3FN:3FN5	R	9	NA
1937	43	3FN:3FN5	H	10	NA
1938	43	3FN:3FN5	L	11	moderate_Hydrophobic, dom pos 11, 13
1939	43	3FN:3FN5	H	12	NA
1940	43	3FN:3FN5	V	13	moderate_Hydrophobic, dom pos 11, 13
1941	43	3FN:3FN5	V	14	NA
1942	43	3FN:3FN5	H	15	NA
1943	43	3FN:3FN5	T	16	NA
1944	43	3FN:3FN5	G	17	NA
1945	43	3FN:3FN5	K	18	NA
1946	43	3FN:3FN5	T	19	NA
1947	43	3FN:3FN5	S	20	NA
1948	43	3FN:3FN5	V	21	moderate_Hydrophobics in B-strand, dom pos 21, 23
1949	43	3FN:3FN5	V	22	NA
1950	43	3FN:3FN5	I	23	moderate_Hydrophobics in B-strand, dom pos 21, 23
1951	43	3FN:3FN5	K	24	NA
1952	43	3FN:3FN5	W	25	high_W; B-strand, dom pos 25
1953	43	3FN:3FN5	E	26	NA
1954	43	3FN:3FN5	S	27	NA
1955	43	3FN:3FN5	P	28	high_Partly conserved prolines, 28, Only when P is lost
1956	43	3FN:3FN5	Y	29	NA
1957	43	3FN:3FN5	D	33	NA
1958	43	3FN:3FN5	S	34	NA
1959	43	3FN:3FN5	P	35	NA
1960	43	3FN:3FN5	D	36	NA
1961	43	3FN:3FN5	Q	37	NA
1962	43	3FN:3FN5	D	38	NA
1963	43	3FN:3FN5	L	39	NA
1964	44	3FN:3FN5	L	40	NA
1965	44	3FN:3FN5	Y	41	high_Y; C-strand dom pos 41
1966	44	3FN:3FN5	A	42	NA
1967	44	3FN:3FN5	V	43	moderate_Hydrophobics in C-strand, dom pos 43, 45
1968	44	3FN:3FN5	A	44	NA
1969	44	3FN:3FN5	V	45	moderate_Hydrophobics in C-strand, dom pos 43, 45
1970	44	3FN:3FN5	K	46	NA
1971	44	3FN:3FN5	D	47	NA
1972	44	3FN:3FN5	L	48	NA
1973	44	3FN:3FN5	I	49	NA
1974	44	3FN:3FN5	R	50	NA
1975	44	3FN:3FN5	K	51	NA
1976	44	3FN:3FN5	T	52	NA
1977	44	3FN:3FN5	D	53	NA
1978	44	3FN:3FN5	R	54	NA
1979	44	3FN:3FN5	S	55	NA
1980	44	3FN:3FN5	Y	59	NA
1981	44	3FN:3FN5	K	60	NA
1982	44	3FN:3FN5	V	61	NA
1983	44	3FN:3FN5	K	62	NA
1984	44	3FN:3FN5	S	63	NA
1985	44	3FN:3FN5	R	65	NA
1986	44	3FN:3FN5	N	66	NA
1987	44	3FN:3FN5	S	67	NA
1988	44	3FN:3FN5	T	68	NA
1989	44	3FN:3FN5	V	69	NA
1990	44	3FN:3FN5	E	70	NA
1991	44	3FN:3FN5	Y	72	moderate_Hydrophobics in E-strand, dom pos 72, 74
1992	44	3FN:3FN5	T	73	NA
1993	44	3FN:3FN5	L	74	moderate_Hydrophobics in E-strand, dom pos 72, 74
1994	44	3FN:3FN5	N	75	NA
1995	44	3FN:3FN5	K	76	NA
1996	44	3FN:3FN5	L	77	high_L; EF-loop (tyrosine corner), dom pos 77
1997	44	3FN:3FN5	E	78	NA
1998	44	3FN:3FN5	P	79	high_Partly conserved prolines, dom pos 79, Only when P is lost
1999	44	3FN:3FN5	G	80	NA
2000	44	3FN:3FN5	G	81	NA
2001	44	3FN:3FN5	K	82	NA
2002	44	3FN:3FN5	Y	83	high_Y; F-strand (tyrosine-corner), dom pos 83
2003	44	3FN:3FN5	H	84	NA
2004	44	3FN:3FN5	I	85	moderate_Hydrophobics in F-strand, dom pos 85, 87, 89
2005	44	3FN:3FN5	I	86	NA
2006	44	3FN:3FN5	V	87	moderate_Hydrophobics in F-strand, dom pos 85, 87, 89
2007	44	3FN:3FN5	Q	88	NA
2008	44	3FN:3FN5	L	89	moderate_Hydrophobics in F-strand, dom pos 85, 87, 89
2009	44	3FN:3FN5	G	90	NA
2010	44	3FN:3FN5	N	91	NA
2011	44	3FN:3FN5	M	92	NA
2012	44	3FN:3FN5	S	93	NA
2013	44	3FN:3FN5	K	94	NA
2014	44	3FN:3FN5	D	95	NA
2015	44	3FN:3FN5	S	96	NA
2016	44	3FN:3FN5	S	97	NA
2017	44	3FN:3FN5	I	102	NA
2018	44	3FN:3FN5	K	103	NA
2019	44	3FN:3FN5	I	104	NA
2020	44	3FN:3FN5	T	105	NA
2021	44	3FN:3FN5	T	106	NA
2022	44	3FN:3FN5	V	107	NA
2023	45	3FN:3FN5	S	108	NA
2024	45	3FN:3FN5	L	109	NA
2025	45	3FN:3FN6	S	5	NA
2026	45	3FN:3FN6	A	6	NA
2027	45	3FN:3FN6	P	7	high_Partly conserved prolines domain pos 6, 7, Only when P is lost
2028	45	3FN:3FN6	D	9	NA
2029	45	3FN:3FN6	A	10	NA
2030	45	3FN:3FN6	L	11	moderate_Hydrophobic, dom pos 11, 13
2031	45	3FN:3FN6	K	12	NA
2032	45	3FN:3FN6	I	13	moderate_Hydrophobic, dom pos 11, 13
2033	45	3FN:3FN6	I	14	NA
2034	45	3FN:3FN6	T	15	NA
2035	45	3FN:3FN6	E	17	NA
2036	45	3FN:3FN6	N	18	NA
2037	45	3FN:3FN6	D	19	NA
2038	45	3FN:3FN6	H	20	NA
2039	45	3FN:3FN6	V	21	moderate_Hydrophobics in B-strand, dom pos 21, 23
2040	45	3FN:3FN6	L	22	NA
2041	45	3FN:3FN6	L	23	moderate_Hydrophobics in B-strand, dom pos 21, 23
2042	45	3FN:3FN6	F	24	NA
2043	45	3FN:3FN6	W	25	high_W; B-strand, dom pos 25
2044	45	3FN:3FN6	K	26	NA
2045	45	3FN:3FN6	S	27	NA
2046	45	3FN:3FN6	L	28	NA
2047	45	3FN:3FN6	A	29	NA
2048	45	3FN:3FN6	L	30	NA
2049	45	3FN:3FN6	K	31	NA
2050	45	3FN:3FN6	E	32	NA
2051	45	3FN:3FN6	K	33	NA
2052	45	3FN:3FN6	H	34	NA
2053	45	3FN:3FN6	F	35	NA
2054	45	3FN:3FN6	N	36	NA
2055	45	3FN:3FN6	E	37	NA
2056	45	3FN:3FN6	S	38	NA
2057	45	3FN:3FN6	R	39	NA
2058	46	3FN:3FN6	G	40	NA
2059	46	3FN:3FN6	Y	41	high_Y; C-strand dom pos 41
2060	46	3FN:3FN6	E	42	NA
2061	46	3FN:3FN6	I	43	moderate_Hydrophobics in C-strand, dom pos 43, 45
2062	46	3FN:3FN6	H	44	NA
2063	46	3FN:3FN6	M	45	moderate_Hydrophobics in C-strand, dom pos 43, 45
2064	46	3FN:3FN6	F	46	NA
2065	46	3FN:3FN6	D	47	NA
2066	46	3FN:3FN6	S	48	NA
2067	46	3FN:3FN6	A	49	NA
2068	46	3FN:3FN6	M	50	NA
2069	46	3FN:3FN6	N	51	NA
2070	46	3FN:3FN6	I	59	NA
2071	46	3FN:3FN6	T	60	NA
2072	46	3FN:3FN6	A	61	NA
2073	46	3FN:3FN6	Y	62	NA
2074	46	3FN:3FN6	L	63	NA
2075	46	3FN:3FN6	G	65	NA
2076	46	3FN:3FN6	N	66	NA
2077	46	3FN:3FN6	T	67	NA
2078	46	3FN:3FN6	T	68	NA
2079	46	3FN:3FN6	D	69	NA
2080	46	3FN:3FN6	N	70	NA
2081	46	3FN:3FN6	F	71	NA
2082	46	3FN:3FN6	F	72	moderate_Hydrophobics in E-strand, dom pos 72, 74
2083	46	3FN:3FN6	K	73	NA
2084	46	3FN:3FN6	I	74	moderate_Hydrophobics in E-strand, dom pos 72, 74
2085	46	3FN:3FN6	S	75	NA
2086	46	3FN:3FN6	N	76	NA
2087	46	3FN:3FN6	L	77	high_L; EF-loop (tyrosine corner), dom pos 77
2088	46	3FN:3FN6	K	78	NA
2089	46	3FN:3FN6	M	79	NA
2090	46	3FN:3FN6	G	80	NA
2091	46	3FN:3FN6	H	81	NA
2092	46	3FN:3FN6	N	82	NA
2093	46	3FN:3FN6	Y	83	high_Y; F-strand (tyrosine-corner), dom pos 83
2094	46	3FN:3FN6	T	84	NA
2095	46	3FN:3FN6	F	85	moderate_Hydrophobics in F-strand, dom pos 85, 87, 89
2096	46	3FN:3FN6	T	86	NA
2097	46	3FN:3FN6	V	87	moderate_Hydrophobics in F-strand, dom pos 85, 87, 89
2098	46	3FN:3FN6	Q	88	NA
2099	46	3FN:3FN6	A	89	moderate_Hydrophobics in F-strand, dom pos 85, 87, 89
2100	46	3FN:3FN6	R	90	NA
2101	46	3FN:3FN6	C	91	high_Cysteines 6th domain, dom pos 91, 98
2102	46	3FN:3FN6	L	92	NA
2103	46	3FN:3FN6	F	93	NA
2104	46	3FN:3FN6	G	94	moderate_Partly conserved glycines, dom pos 94, Only when G is lost
2105	46	3FN:3FN6	N	95	NA
2106	46	3FN:3FN6	Q	96	NA
2107	46	3FN:3FN6	I	97	NA
2108	46	3FN:3FN6	C	98	high_Cysteines 6th domain, dom pos 91, 98
2109	46	3FN:3FN6	G	99	NA
2110	46	3FN:3FN6	E	100	NA
2111	46	3FN:3FN6	P	101	NA
2112	46	3FN:3FN6	A	102	NA
2113	46	3FN:3FN6	I	103	NA
2114	46	3FN:3FN6	L	104	NA
2115	46	3FN:3FN6	L	105	NA
2116	46	3FN:3FN6	Y	106	NA
2117	46	3FN:3FN6	D	107	NA
2118	46	3FN:3FN6	E	108	NA
2119	46	3FN:3FN6	L	109	NA
2120	46	3FN:3FN6	G	110	NA
2121	46	3FN:3FN6	S	111	NA
2122	46	tail:stalk	G	NA	NA
2123	47	tail:stalk	A	NA	NA
2124	47	tail:stalk	D	NA	NA
2125	47	tail:stalk	A	NA	NA
2126	47	tail:stalk	S	NA	NA
2127	47	tail:stalk	A	NA	NA
2128	47	tail:stalk	T	NA	NA
2129	47	tail:stalk	Q	NA	NA
2130	47	tail:stalk	A	NA	NA
2131	47	tail:stalk	A	NA	NA
2132	47	tail:stalk	R	NA	NA
2133	47	tail:stalk	S	NA	NA
2134	47	tail:stalk	T	NA	NA
2135	47	tail:stalk	D	NA	NA
2136	47	tail:stalk	V	NA	NA
2137	47	tail:stalk	A	NA	NA
2138	47	tail: transmembrane	A	NA	NA
2139	47	tail: transmembrane	V	NA	NA
2140	47	tail: transmembrane	V	NA	NA
2141	47	tail: transmembrane	V	NA	NA
2142	47	tail: transmembrane	P	NA	NA
2143	47	tail: transmembrane	I	NA	NA
2144	47	tail: transmembrane	L	NA	NA
2145	47	tail: transmembrane	F	NA	NA
2146	47	tail: transmembrane	L	NA	NA
2147	47	tail: transmembrane	I	NA	NA
2148	47	tail: transmembrane	L	NA	NA
2149	47	tail: transmembrane	L	NA	NA
2150	47	tail: transmembrane	S	NA	NA
2151	47	tail: transmembrane	L	NA	NA
2152	47	tail: transmembrane	G	NA	NA
2153	47	tail: transmembrane	V	NA	NA
2154	47	tail: transmembrane	G	NA	NA
2155	47	tail: transmembrane	F	NA	NA
2156	47	tail: transmembrane	A	NA	NA
2157	47	tail: transmembrane	I	NA	NA
2158	47	tail: transmembrane	L	NA	NA
2159	47	tail: transmembrane	Y	NA	NA
2160	47	tail: transmembrane	T	NA	NA
2161	47	tail:cytoplasmic tail	K	1	NA
2162	47	tail:cytoplasmic tail	H	2	NA
2163	47	tail:cytoplasmic tail	R	3	NA
2164	47	tail:cytoplasmic tail	R	4	NA
2165	47	tail:cytoplasmic tail	L	5	NA
2166	47	tail:cytoplasmic tail	Q	6	NA
2167	47	tail:cytoplasmic tail	S	7	NA
2168	47	tail:cytoplasmic tail	S	8	NA
2169	47	tail:cytoplasmic tail	F	9	NA
2170	47	tail:cytoplasmic tail	T	10	NA
2171	47	tail:cytoplasmic tail	A	11	NA
2172	47	tail:cytoplasmic tail_FANSHY	F	12	moderate_FANSHY
2173	47	tail:cytoplasmic tail_FANSHY	A	13	moderate_FANSHY
2174	47	tail:cytoplasmic tail_FANSHY	N	14	moderate_FANSHY
2175	47	tail:cytoplasmic tail_FANSHY	S	15	moderate_FANSHY
2176	47	tail:cytoplasmic tail_FANSHY	H	16	moderate_FANSHY
2177	47	tail:cytoplasmic tail_FANSHY	Y	17	moderate_FANSHY
2178	47	tail:cytoplasmic tail	S	18	NA
2179	47	tail:cytoplasmic tail	S	19	NA
2180	47	tail:cytoplasmic tail	R	20	NA
2181	47	tail:cytoplasmic tail	L	21	NA
2182	47	tail:cytoplasmic tail	G	22	NA
2183	47	tail:cytoplasmic tail	S	23	NA
2184	47	tail:cytoplasmic tail	A	24	NA
2185	47	tail:cytoplasmic tail	I	25	NA
2186	47	tail:cytoplasmic tail	F	26	NA
2187	47	tail:cytoplasmic tail	S	27	NA
2188	47	tail:cytoplasmic tail	S	28	NA
2189	47	tail:cytoplasmic tail	G	29	NA
2190	47	tail:cytoplasmic tail: DDLGEDDED	D	30	moderate_acidic
2191	47	tail:cytoplasmic tail: DDLGEDDED	D	31	moderate_acidic
2192	47	tail:cytoplasmic tail: DDLGEDDED	L	32	moderate_acidic
2193	47	tail:cytoplasmic tail: DDLGEDDED	G	33	moderate_acidic
2194	48	tail:cytoplasmic tail: DDLGEDDED	E	34	moderate_acidic
2195	48	tail:cytoplasmic tail: DDLGEDDED	D	35	moderate_acidic
2196	48	tail:cytoplasmic tail: DDLGEDDED	D	36	moderate_acidic
2197	48	tail:cytoplasmic tail: DDLGEDDED	E	37	moderate_acidic
2198	48	tail:cytoplasmic tail: DDLGEDDED	D	38	moderate_acidic
2199	48	tail:cytoplasmic tail	A	39	NA
2200	48	tail:cytoplasmic tail	P	40	NA
2201	48	tail:cytoplasmic tail	M	41	NA
2202	48	tail:cytoplasmic tail	I	42	NA
2203	48	tail:cytoplasmic tail	T	43	NA
2204	48	tail:cytoplasmic tail	G	44	NA
2205	48	tail:cytoplasmic tail	F	45	NA
2206	48	tail:cytoplasmic tail	S	46	NA
2207	48	tail:cytoplasmic tail: DDVPMMVIA	D	47	moderate_GGA-Binding
2208	48	tail:cytoplasmic tail: DDVPMMVIA	D	48	moderate_GGA-Binding
2209	48	tail:cytoplasmic tail: DDVPMMVIA	V	49	moderate_GGA-Binding
2210	48	tail:cytoplasmic tail: DDVPMMVIA	P	50	moderate_GGA-Binding
2211	48	tail:cytoplasmic tail: DDVPMMVIA	M	51	moderate_GGA-Binding
2212	48	tail:cytoplasmic tail: DDVPMMVIA	V	52	moderate_GGA-Binding
2213	48	tail:cytoplasmic tail: DDVPMMVIA	I	53	moderate_GGA-Binding
2214	48	tail:cytoplasmic tail: DDVPMMVIA	A	54	moderate_GGA-Binding

### Sheet: Table S9
SORL1 residue	functional effect
C467	high_L2 Cys lost
C473	high_L2 Cys lost
S138	high_Asp-box specific variants in domain positions 42, 44, 46, 48, 49 (ONLY WHEN REVEL>0.5)
D140	high_Asp-box specific variants in domain positions 42, 44, 46, 48, 49 (ONLY WHEN REVEL>0.5)
G142	high_Asp-box specific variants in domain positions 42, 44, 46, 48, 49 (ONLY WHEN REVEL>0.5)
S144	high_Asp-box specific variants in domain positions 42, 44, 46, 48, 49 (ONLY WHEN REVEL>0.5)
F145	high_Asp-box specific variants in domain positions 42, 44, 46, 48, 49 (ONLY WHEN REVEL>0.5)
T190	high_Asp-box specific variants in domain positions 42, 44, 46, 48, 49 (ONLY WHEN REVEL>0.5)
D192	high_Asp-box specific variants in domain positions 42, 44, 46, 48, 49 (ONLY WHEN REVEL>0.5)
T196	high_Asp-box specific variants in domain positions 42, 44, 46, 48, 49 (ONLY WHEN REVEL>0.5)
S234	high_Asp-box specific variants in domain positions 42, 44, 46, 48, 49 (ONLY WHEN REVEL>0.5)
D236	high_Asp-box specific variants in domain positions 42, 44, 46, 48, 49 (ONLY WHEN REVEL>0.5)
G238	high_Asp-box specific variants in domain positions 42, 44, 46, 48, 49 (ONLY WHEN REVEL>0.5)
T240	high_Asp-box specific variants in domain positions 42, 44, 46, 48, 49 (ONLY WHEN REVEL>0.5)
W241	high_Asp-box specific variants in domain positions 42, 44, 46, 48, 49 (ONLY WHEN REVEL>0.5)
S280	high_Asp-box specific variants in domain positions 42, 44, 46, 48, 49 (ONLY WHEN REVEL>0.5)
D282	high_Asp-box specific variants in domain positions 42, 44, 46, 48, 49 (ONLY WHEN REVEL>0.5)
S286	high_Asp-box specific variants in domain positions 42, 44, 46, 48, 49 (ONLY WHEN REVEL>0.5)
S329	high_Asp-box specific variants in domain positions 42, 44, 46, 48, 49 (ONLY WHEN REVEL>0.5)
S375	high_Asp-box specific variants in domain positions 42, 44, 46, 48, 49 (ONLY WHEN REVEL>0.5)
G379	high_Asp-box specific variants in domain positions 42, 44, 46, 48, 49 (ONLY WHEN REVEL>0.5)
F382	high_Asp-box specific variants in domain positions 42, 44, 46, 48, 49 (ONLY WHEN REVEL>0.5)
T443	high_Asp-box specific variants in domain positions 42, 44, 46, 48, 49 (ONLY WHEN REVEL>0.5)
D445	high_Asp-box specific variants in domain positions 42, 44, 46, 48, 49 (ONLY WHEN REVEL>0.5)
G447	high_Asp-box specific variants in domain positions 42, 44, 46, 48, 49 (ONLY WHEN REVEL>0.5)
T449	high_Asp-box specific variants in domain positions 42, 44, 46, 48, 49 (ONLY WHEN REVEL>0.5)
W450	high_Asp-box specific variants in domain positions 42, 44, 46, 48, 49 (ONLY WHEN REVEL>0.5)
S523	high_Asp-box specific variants in domain positions 42, 44, 46, 48, 49 (ONLY WHEN REVEL>0.5)
G527	high_Asp-box specific variants in domain positions 42, 44, 46, 48, 49 (ONLY WHEN REVEL>0.5)
W530	high_Asp-box specific variants in domain positions 42, 44, 46, 48, 49 (ONLY WHEN REVEL>0.5)
S564	high_Asp-box specific variants in domain positions 42, 44, 46, 48, 49 (ONLY WHEN REVEL>0.5)
N566	high_Asp-box specific variants in domain positions 42, 44, 46, 48, 49 (ONLY WHEN REVEL>0.5)
G568	high_Asp-box specific variants in domain positions 42, 44, 46, 48, 49 (ONLY WHEN REVEL>0.5)
T570	high_Asp-box specific variants in domain positions 42, 44, 46, 48, 49 (ONLY WHEN REVEL>0.5)
W571	high_Asp-box specific variants in domain positions 42, 44, 46, 48, 49 (ONLY WHEN REVEL>0.5)
C625	high_ONC (Cys loss)
C643	high_ONC (Cys loss)
C660	high_ONC (Cys loss)
C675	high_ONC (Cys loss)
C677	high_ONC (Cys loss)
C684	high_ONC (Cys loss)
C699	high_ONC (Cys loss)
C716	high_ONC (Cys loss)
C736	high_ONC (Cys loss)
C752	high_ONC (Cys loss)
Y803	high_YWTD-motif 16, 17, 18, 19
W804	high_YWTD-motif 16, 17, 18, 19
S805	high_YWTD-motif 16, 17, 18, 19
D806	high_YWTD-motif 16, 17, 18, 19
Y847	high_YWTD-motif 16, 17, 18, 19
W848	high_YWTD-motif 16, 17, 18, 19
D850	high_YWTD-motif 16, 17, 18, 19
F891	high_YWTD-motif 16, 17, 18, 19
W892	high_YWTD-motif 16, 17, 18, 19
T893	high_YWTD-motif 16, 17, 18, 19
D894	high_YWTD-motif 16, 17, 18, 19
Y934	high_YWTD-motif 16, 17, 18, 19
W935	high_YWTD-motif 16, 17, 18, 19
T936	high_YWTD-motif 16, 17, 18, 19
D937	high_YWTD-motif 16, 17, 18, 19
Y974	high_YWTD-motif 16, 17, 18, 19
W975	high_YWTD-motif 16, 17, 18, 19
D977	high_YWTD-motif 16, 17, 18, 19
P878	high_Partly conserved Pro, dom pos 3
P923	high_Partly conserved Pro, dom pos 3
P963	high_Partly conserved Pro, dom pos 3
D796	high_Partly conserved Asp, dom pos 9
D929	high_Partly conserved Asp, dom pos 9
I769	high_Highly conserved Ile, pos 27
I812	high_Highly conserved Ile, pos 27
I856	high_Highly conserved Ile, pos 27
I902	high_Highly conserved Ile, pos 27
I943	high_Highly conserved Ile, pos 27
I983	high_Highly conserved Ile, pos 27
R771	high_Highly conserved Arg, dom pos 29
R814	high_Highly conserved Arg, dom pos 29
R904	high_Highly conserved Arg, dom pos 29
R945	high_Highly conserved Arg, dom pos 29
R985	high_Highly conserved Arg, dom pos 29
G777	high_Highly conserved G, pos 35
G819	high_Highly conserved G, pos 35
G863	high_Highly conserved G, pos 35
G909	high_Highly conserved G, pos 35
G950	high_Highly conserved G, pos 35
G991	high_Highly conserved G, pos 35
R866	high_R lost pos 38
R953	high_R lost pos 38
C801	high_Cysteines b2
C816	high_Cysteines b2
C1021	high_ONC
C1026	high_ONC
C1030	high_ONC
C1040	high_ONC
C1042	high_ONC
C1058	high_ONC
C1060	high_ONC
C1071	high_ONC
D1098	high_calcium cage (D, D, D, E), domain pos 37, 41, 47, 48
D1102	high_calcium cage (D, D, D, E), domain pos 37, 41, 47, 48
D1108	high_calcium cage (D, D, D, E), domain pos 37, 41, 47, 48
E1109	high_calcium cage (D, D, D, E), domain pos 37, 41, 47, 48
D1139	high_calcium cage (D, D, D, E), domain pos 37, 41, 47, 48
D1143	high_calcium cage (D, D, D, E), domain pos 37, 41, 47, 48
D1149	high_calcium cage (D, D, D, E), domain pos 37, 41, 47, 48
E1150	high_calcium cage (D, D, D, E), domain pos 37, 41, 47, 48
D1178	high_calcium cage (D, D, D, E), domain pos 37, 41, 47, 48
D1182	high_calcium cage (D, D, D, E), domain pos 37, 41, 47, 48
D1188	high_calcium cage (D, D, D, E), domain pos 37, 41, 47, 48
E1189	high_calcium cage (D, D, D, E), domain pos 37, 41, 47, 48
D1219	high_calcium cage (D, D, D, E), domain pos 37, 41, 47, 48
D1223	high_calcium cage (D, D, D, E), domain pos 37, 41, 47, 48
D1229	high_calcium cage (D, D, D, E), domain pos 37, 41, 47, 48
E1230	high_calcium cage (D, D, D, E), domain pos 37, 41, 47, 48
D1257	high_calcium cage (D, D, D, E), domain pos 37, 41, 47, 48
D1261	high_calcium cage (D, D, D, E), domain pos 37, 41, 47, 48
D1267	high_calcium cage (D, D, D, E), domain pos 37, 41, 47, 48
E1268	high_calcium cage (D, D, D, E), domain pos 37, 41, 47, 48
D1297	high_calcium cage (D, D, D, E), domain pos 37, 41, 47, 48
Q1301	high_calcium cage (D, D, D, E), domain pos 37, 41, 47, 48
D1307	high_calcium cage (D, D, D, E), domain pos 37, 41, 47, 48
E1308	high_calcium cage (D, D, D, E), domain pos 37, 41, 47, 48
D1345	high_calcium cage (D, D, D, E), domain pos 37, 41, 47, 48
D1349	high_calcium cage (D, D, D, E), domain pos 37, 41, 47, 48
D1355	high_calcium cage (D, D, D, E), domain pos 37, 41, 47, 48
E1356	high_calcium cage (D, D, D, E), domain pos 37, 41, 47, 48
D1389	high_calcium cage (D, D, D, E), domain pos 37, 41, 47, 48
D1393	high_calcium cage (D, D, D, E), domain pos 37, 41, 47, 48
D1399	high_calcium cage (D, D, D, E), domain pos 37, 41, 47, 48
E1400	high_calcium cage (D, D, D, E), domain pos 37, 41, 47, 48
D1439	high_calcium cage (D, D, D, E), domain pos 37, 41, 47, 48
D1443	high_calcium cage (D, D, D, E), domain pos 37, 41, 47, 48
D1449	high_calcium cage (D, D, D, E), domain pos 37, 41, 47, 48
E1450	high_calcium cage (D, D, D, E), domain pos 37, 41, 47, 48
D1492	high_calcium cage (D, D, D, E), domain pos 37, 41, 47, 48
D1496	high_calcium cage (D, D, D, E), domain pos 37, 41, 47, 48
D1502	high_calcium cage (D, D, D, E), domain pos 37, 41, 47, 48
E1503	high_calcium cage (D, D, D, E), domain pos 37, 41, 47, 48
D1535	high_calcium cage (D, D, D, E), domain pos 37, 41, 47, 48
D1539	high_calcium cage (D, D, D, E), domain pos 37, 41, 47, 48
D1545	high_calcium cage (D, D, D, E), domain pos 37, 41, 47, 48
E1546	high_calcium cage (D, D, D, E), domain pos 37, 41, 47, 48
C1078	high_ONC (Cys loss) (15, 23, 29, 36, 42, 55)
C1085	high_ONC (Cys loss) (15, 23, 29, 36, 42, 55)
C1090	high_ONC (Cys loss) (15, 23, 29, 36, 42, 55)
C1097	high_ONC (Cys loss) (15, 23, 29, 36, 42, 55)
C1103	high_ONC (Cys loss) (15, 23, 29, 36, 42, 55)
C1112	high_ONC (Cys loss) (15, 23, 29, 36, 42, 55)
C1117	high_ONC (Cys loss) (15, 23, 29, 36, 42, 55)
C1125	high_ONC (Cys loss) (15, 23, 29, 36, 42, 55)
C1131	high_ONC (Cys loss) (15, 23, 29, 36, 42, 55)
C1138	high_ONC (Cys loss) (15, 23, 29, 36, 42, 55)
C1144	high_ONC (Cys loss) (15, 23, 29, 36, 42, 55)
C1153	high_ONC (Cys loss) (15, 23, 29, 36, 42, 55)
C1158	high_ONC (Cys loss) (15, 23, 29, 36, 42, 55)
C1165	high_ONC (Cys loss) (15, 23, 29, 36, 42, 55)
C1170	high_ONC (Cys loss) (15, 23, 29, 36, 42, 55)
C1177	high_ONC (Cys loss) (15, 23, 29, 36, 42, 55)
C1183	high_ONC (Cys loss) (15, 23, 29, 36, 42, 55)
C1192	high_ONC (Cys loss) (15, 23, 29, 36, 42, 55)
C1199	high_ONC (Cys loss) (15, 23, 29, 36, 42, 55)
C1206	high_ONC (Cys loss) (15, 23, 29, 36, 42, 55)
C1211	high_ONC (Cys loss) (15, 23, 29, 36, 42, 55)
C1218	high_ONC (Cys loss) (15, 23, 29, 36, 42, 55)
C1224	high_ONC (Cys loss) (15, 23, 29, 36, 42, 55)
C1235	high_ONC (Cys loss) (15, 23, 29, 36, 42, 55)
C1239	high_ONC (Cys loss) (15, 23, 29, 36, 42, 55)
C1244	high_ONC (Cys loss) (15, 23, 29, 36, 42, 55)
C1249	high_ONC (Cys loss) (15, 23, 29, 36, 42, 55)
C1256	high_ONC (Cys loss) (15, 23, 29, 36, 42, 55)
C1262	high_ONC (Cys loss) (15, 23, 29, 36, 42, 55)
C1271	high_ONC (Cys loss) (15, 23, 29, 36, 42, 55)
C1275	high_ONC (Cys loss) (15, 23, 29, 36, 42, 55)
C1283	high_ONC (Cys loss) (15, 23, 29, 36, 42, 55)
C1289	high_ONC (Cys loss) (15, 23, 29, 36, 42, 55)
C1296	high_ONC (Cys loss) (15, 23, 29, 36, 42, 55)
C1302	high_ONC (Cys loss) (15, 23, 29, 36, 42, 55)
C1315	high_ONC (Cys loss) (15, 23, 29, 36, 42, 55)
C1325	high_ONC (Cys loss) (15, 23, 29, 36, 42, 55)
C1332	high_ONC (Cys loss) (15, 23, 29, 36, 42, 55)
C1337	high_ONC (Cys loss) (15, 23, 29, 36, 42, 55)
C1344	high_ONC (Cys loss) (15, 23, 29, 36, 42, 55)
C1350	high_ONC (Cys loss) (15, 23, 29, 36, 42, 55)
C1359	high_ONC (Cys loss) (15, 23, 29, 36, 42, 55)
C1368	high_ONC (Cys loss) (15, 23, 29, 36, 42, 55)
C1376	high_ONC (Cys loss) (15, 23, 29, 36, 42, 55)
C1381	high_ONC (Cys loss) (15, 23, 29, 36, 42, 55)
C1388	high_ONC (Cys loss) (15, 23, 29, 36, 42, 55)
C1394	high_ONC (Cys loss) (15, 23, 29, 36, 42, 55)
C1403	high_ONC (Cys loss) (15, 23, 29, 36, 42, 55)
C1419	high_ONC (Cys loss) (15, 23, 29, 36, 42, 55)
C1426	high_ONC (Cys loss) (15, 23, 29, 36, 42, 55)
C1431	high_ONC (Cys loss) (15, 23, 29, 36, 42, 55)
C1438	high_ONC (Cys loss) (15, 23, 29, 36, 42, 55)
C1444	high_ONC (Cys loss) (15, 23, 29, 36, 42, 55)
C1453	high_ONC (Cys loss) (15, 23, 29, 36, 42, 55)
C1471	high_ONC (Cys loss) (15, 23, 29, 36, 42, 55)
C1478	high_ONC (Cys loss) (15, 23, 29, 36, 42, 55)
C1484	high_ONC (Cys loss) (15, 23, 29, 36, 42, 55)
C1491	high_ONC (Cys loss) (15, 23, 29, 36, 42, 55)
C1497	high_ONC (Cys loss) (15, 23, 29, 36, 42, 55)
C1506	high_ONC (Cys loss) (15, 23, 29, 36, 42, 55)
C1514	high_ONC (Cys loss) (15, 23, 29, 36, 42, 55)
C1521	high_ONC (Cys loss) (15, 23, 29, 36, 42, 55)
C1527	high_ONC (Cys loss) (15, 23, 29, 36, 42, 55)
C1534	high_ONC (Cys loss) (15, 23, 29, 36, 42, 55)
C1540	high_ONC (Cys loss) (15, 23, 29, 36, 42, 55)
C1549	high_ONC (Cys loss) (15, 23, 29, 36, 42, 55)
D1105	high_AsxTurn 44, No substitutions tolerated
D1146	high_AsxTurn 44, No substitutions tolerated
D1185	high_AsxTurn 44, No substitutions tolerated
D1226	high_AsxTurn 44, No substitutions tolerated
D1264	high_AsxTurn 44, No substitutions tolerated
D1304	high_AsxTurn 44, No substitutions tolerated
D1352	high_AsxTurn 44, No substitutions tolerated
D1396	high_AsxTurn 44, No substitutions tolerated
D1446	high_AsxTurn 44, No substitutions tolerated
D1499	high_AsxTurn 44, No substitutions tolerated
D1542	high_AsxTurn 44, No substitutions tolerated
P1654	high_Partly conserved prolines domain pos 6, 7, Only when P is lost
P1749	high_Partly conserved prolines domain pos 6, 7, Only when P is lost
P1750	high_Partly conserved prolines domain pos 6, 7, Only when P is lost
P1843	high_Partly conserved prolines domain pos 6, 7, Only when P is lost
P1844	high_Partly conserved prolines domain pos 6, 7, Only when P is lost
P2027	high_Partly conserved prolines domain pos 6, 7, Only when P is lost
W1575	high_W; B-strand, dom pos 25
W1673	high_W; B-strand, dom pos 25
W1862	high_W; B-strand, dom pos 25
W1952	high_W; B-strand, dom pos 25
W2043	high_W; B-strand, dom pos 25
P1578	high_Partly conserved prolines, 28, Only when P is lost
P1676	high_Partly conserved prolines, 28, Only when P is lost
P1865	high_Partly conserved prolines, 28, Only when P is lost
P1955	high_Partly conserved prolines, 28, Only when P is lost
G1681	high_Partly conserved glycines dom pos 36, 96, Only when G is lost
G1732	high_Partly conserved glycines dom pos 36, 96, Only when G is lost
G1917	high_Partly conserved glycines dom pos 36, 96, Only when G is lost
Y1588	high_Y; C-strand dom pos 41
Y1686	high_Y; C-strand dom pos 41
Y1778	high_Y; C-strand dom pos 41
Y1870	high_Y; C-strand dom pos 41
Y1965	high_Y; C-strand dom pos 41
Y2059	high_Y; C-strand dom pos 41
L1617	high_L; EF-loop (tyrosine corner), dom pos 77
L1713	high_L; EF-loop (tyrosine corner), dom pos 77
L1810	high_L; EF-loop (tyrosine corner), dom pos 77
L1996	high_L; EF-loop (tyrosine corner), dom pos 77
L2087	high_L; EF-loop (tyrosine corner), dom pos 77
P1619	high_Partly conserved prolines, dom pos 79, Only when P is lost
P1998	high_Partly conserved prolines, dom pos 79, Only when P is lost
Y1623	high_Y; F-strand (tyrosine-corner), dom pos 83
Y1719	high_Y; F-strand (tyrosine-corner), dom pos 83
Y1816	high_Y; F-strand (tyrosine-corner), dom pos 83
Y1905	high_Y; F-strand (tyrosine-corner), dom pos 83
Y2002	high_Y; F-strand (tyrosine-corner), dom pos 83
Y2093	high_Y; F-strand (tyrosine-corner), dom pos 83
R1910	high_Arg hotspot, pos 88
C1586	high_Cysteines 1st domain, pos 39, 91
C1631	high_Cysteines 1st domain, pos 39, 91
C1586	high_Cysteines 1st domain, pos 39, 91
C1631	high_Cysteines 1st domain, pos 39, 91
C2101	high_Cysteines 6th domain, dom pos 91, 98
C2108	high_Cysteines 6th domain, dom pos 91, 98
R63	moderate_RGD (in ProP)
G64	moderate_RGD (in ProP)
D65	moderate_RGD (in ProP)
R78	moderate_RRKR (in ProP)
R79	moderate_RRKR (in ProP)
K80	moderate_RRKR (in ProP)
R81	moderate_RRKR (in ProP)
V106	moderate_Hydrophobic; A-strand, dom pos 5, 6
V107	moderate_Hydrophobic; A-strand, dom pos 5, 6
F167	moderate_Hydrophobic; A-strand, dom pos 5, 6
Y168	moderate_Hydrophobic; A-strand, dom pos 5, 6
L209	moderate_Hydrophobic; A-strand, dom pos 5, 6
L210	moderate_Hydrophobic; A-strand, dom pos 5, 6
F251	moderate_Hydrophobic; A-strand, dom pos 5, 6
F300	moderate_Hydrophobic; A-strand, dom pos 5, 6
Y349	moderate_Hydrophobic; A-strand, dom pos 5, 6
Y350	moderate_Hydrophobic; A-strand, dom pos 5, 6
F414	moderate_Hydrophobic; A-strand, dom pos 5, 6
L495	moderate_Hydrophobic; A-strand, dom pos 5, 6
Y539	moderate_Hydrophobic; A-strand, dom pos 5, 6
Y540	moderate_Hydrophobic; A-strand, dom pos 5, 6
V583	moderate_Hydrophobic; A-strand, dom pos 5, 6
Y584	moderate_Hydrophobic; A-strand, dom pos 5, 6
I117	moderate_Hydrophobic; B-strand dom pos 19, 20, 22
V118	moderate_Hydrophobic; B-strand dom pos 19, 20, 22
A119	moderate_Hydrophobic; B-strand dom pos 19, 20, 22
Y177	moderate_Hydrophobic; B-strand dom pos 19, 20, 22
I178	moderate_Hydrophobic; B-strand dom pos 19, 20, 22
F179	moderate_Hydrophobic; B-strand dom pos 19, 20, 22
L218	moderate_Hydrophobic; B-strand dom pos 19, 20, 22
L219	moderate_Hydrophobic; B-strand dom pos 19, 20, 22
L220	moderate_Hydrophobic; B-strand dom pos 19, 20, 22
I264	moderate_Hydrophobic; B-strand dom pos 19, 20, 22
Y265	moderate_Hydrophobic; B-strand dom pos 19, 20, 22
I266	moderate_Hydrophobic; B-strand dom pos 19, 20, 22
Y306	moderate_Hydrophobic; B-strand dom pos 19, 20, 22
M307	moderate_Hydrophobic; B-strand dom pos 19, 20, 22
F308	moderate_Hydrophobic; B-strand dom pos 19, 20, 22
V359	moderate_Hydrophobic; B-strand dom pos 19, 20, 22
F360	moderate_Hydrophobic; B-strand dom pos 19, 20, 22
V361	moderate_Hydrophobic; B-strand dom pos 19, 20, 22
Y424	moderate_Hydrophobic; B-strand dom pos 19, 20, 22
I425	moderate_Hydrophobic; B-strand dom pos 19, 20, 22
A426	moderate_Hydrophobic; B-strand dom pos 19, 20, 22
I504	moderate_Hydrophobic; B-strand dom pos 19, 20, 22
I505	moderate_Hydrophobic; B-strand dom pos 19, 20, 22
A506	moderate_Hydrophobic; B-strand dom pos 19, 20, 22
I548	moderate_Hydrophobic; B-strand dom pos 19, 20, 22
I549	moderate_Hydrophobic; B-strand dom pos 19, 20, 22
V596	moderate_Hydrophobic; B-strand dom pos 19, 20, 22
F597	moderate_Hydrophobic; B-strand dom pos 19, 20, 22
V135	moderate_Hydrophobic; C-strand, dom pos 39, 40, 41
Y136	moderate_Hydrophobic; C-strand, dom pos 39, 40, 41
V137	moderate_Hydrophobic; C-strand, dom pos 39, 40, 41
L187	moderate_Hydrophobic; C-strand, dom pos 39, 40, 41
W188	moderate_Hydrophobic; C-strand, dom pos 39, 40, 41
I189	moderate_Hydrophobic; C-strand, dom pos 39, 40, 41
L231	moderate_Hydrophobic; C-strand, dom pos 39, 40, 41
W232	moderate_Hydrophobic; C-strand, dom pos 39, 40, 41
V277	moderate_Hydrophobic; C-strand, dom pos 39, 40, 41
F278	moderate_Hydrophobic; C-strand, dom pos 39, 40, 41
L326	moderate_Hydrophobic; C-strand, dom pos 39, 40, 41
W327	moderate_Hydrophobic; C-strand, dom pos 39, 40, 41
V328	moderate_Hydrophobic; C-strand, dom pos 39, 40, 41
L372	moderate_Hydrophobic; C-strand, dom pos 39, 40, 41
Y373	moderate_Hydrophobic; C-strand, dom pos 39, 40, 41
I374	moderate_Hydrophobic; C-strand, dom pos 39, 40, 41
V441	moderate_Hydrophobic; C-strand, dom pos 39, 40, 41
I442	moderate_Hydrophobic; C-strand, dom pos 39, 40, 41
V520	moderate_Hydrophobic; C-strand, dom pos 39, 40, 41
Y521	moderate_Hydrophobic; C-strand, dom pos 39, 40, 41
I522	moderate_Hydrophobic; C-strand, dom pos 39, 40, 41
L561	moderate_Hydrophobic; C-strand, dom pos 39, 40, 41
Y563	moderate_Hydrophobic; C-strand, dom pos 39, 40, 41
L613	moderate_Hydrophobic; C-strand, dom pos 39, 40, 41
V615	moderate_Hydrophobic; C-strand, dom pos 39, 40, 41
L793	moderate_hydrophobic, dom pos 6, 8, 15
F795	moderate_hydrophobic, dom pos 6, 8, 15
L802	moderate_hydrophobic, dom pos 6, 8, 15
L837	moderate_hydrophobic, dom pos 6, 8, 15
F839	moderate_hydrophobic, dom pos 6, 8, 15
L846	moderate_hydrophobic, dom pos 6, 8, 15
L881	moderate_hydrophobic, dom pos 6, 8, 15
L883	moderate_hydrophobic, dom pos 6, 8, 15
M890	moderate_hydrophobic, dom pos 6, 8, 15
I926	moderate_hydrophobic, dom pos 6, 8, 15
V928	moderate_hydrophobic, dom pos 6, 8, 15
I933	moderate_hydrophobic, dom pos 6, 8, 15
I966	moderate_hydrophobic, dom pos 6, 8, 15
V968	moderate_hydrophobic, dom pos 6, 8, 15
I973	moderate_hydrophobic, dom pos 6, 8, 15
M1007	moderate_hydrophobic, dom pos 6, 8, 15
I1009	moderate_hydrophobic, dom pos 6, 8, 15
L782	moderate_hydrophobic, dom pos 41, 42
V825	moderate_hydrophobic, dom pos 41, 42
I826	moderate_hydrophobic, dom pos 41, 42
I869	moderate_hydrophobic, dom pos 41, 42
V870	moderate_hydrophobic, dom pos 41, 42
L915	moderate_hydrophobic, dom pos 41, 42
V916	moderate_hydrophobic, dom pos 41, 42
I956	moderate_hydrophobic, dom pos 41, 42
L957	moderate_hydrophobic, dom pos 41, 42
I996	moderate_hydrophobic, dom pos 41, 42
L997	moderate_hydrophobic, dom pos 41, 42
L787	moderate_Highly conserved L, dom pos 47
L831	moderate_Highly conserved L, dom pos 47
L875	moderate_Highly conserved L, dom pos 47
V920	moderate_Highly conserved L, dom pos 47
L960	moderate_Highly conserved L, dom pos 47
L1001	moderate_Highly conserved L, dom pos 47
R879	moderate_b4/b5/b6 blades, dom pos 4, 20
W895	moderate_b4/b5/b6 blades, dom pos 4, 20
N924	moderate_b4/b5/b6 blades, dom pos 4, 20
Y964	moderate_b4/b5/b6 blades, dom pos 4, 20
W978	moderate_b4/b5/b6 blades, dom pos 4, 20
S1107	moderate_Asx-turn (S), 46, Only when S is lost
S1148	moderate_Asx-turn (S), 46, Only when S is lost
S1187	moderate_Asx-turn (S), 46, Only when S is lost
S1228	moderate_Asx-turn (S), 46, Only when S is lost
S1266	moderate_Asx-turn (S), 46, Only when S is lost
S1306	moderate_Asx-turn (S), 46, Only when S is lost
S1354	moderate_Asx-turn (S), 46, Only when S is lost
S1398	moderate_Asx-turn (S), 46, Only when S is lost
S1448	moderate_Asx-turn (S), 46, Only when S is lost
S1544	moderate_Asx-turn (S), 46, Only when S is lost
W1095	moderate_Fingerprints, dom pos 34, 39
D1100	moderate_Fingerprints, dom pos 34, 39
Y1136	moderate_Fingerprints, dom pos 34, 39
E1141	moderate_Fingerprints, dom pos 34, 39
W1175	moderate_Fingerprints, dom pos 34, 39
D1180	moderate_Fingerprints, dom pos 34, 39
W1216	moderate_Fingerprints, dom pos 34, 39
D1221	moderate_Fingerprints, dom pos 34, 39
K1254	moderate_Fingerprints, dom pos 34, 39
L1259	moderate_Fingerprints, dom pos 34, 39
M1294	moderate_Fingerprints, dom pos 34, 39
I1299	moderate_Fingerprints, dom pos 34, 39
W1342	moderate_Fingerprints, dom pos 34, 39
M1347	moderate_Fingerprints, dom pos 34, 39
W1386	moderate_Fingerprints, dom pos 34, 39
E1391	moderate_Fingerprints, dom pos 34, 39
W1436	moderate_Fingerprints, dom pos 34, 39
Y1441	moderate_Fingerprints, dom pos 34, 39
K1489	moderate_Fingerprints, dom pos 34, 39
H1494	moderate_Fingerprints, dom pos 34, 39
E1532	moderate_Fingerprints, dom pos 34, 39
F1537	moderate_Fingerprints, dom pos 34, 39
Y1083	moderate_Phe-Ile hyd core, dom pos 21, 30 (Strong conservation)
I1091	moderate_Phe-Ile hyd core, dom pos 21, 30 (Strong conservation)
F1123	moderate_Phe-Ile hyd core, dom pos 21, 30 (Strong conservation)
I1132	moderate_Phe-Ile hyd core, dom pos 21, 30 (Strong conservation)
Y1163	moderate_Phe-Ile hyd core, dom pos 21, 30 (Strong conservation)
I1171	moderate_Phe-Ile hyd core, dom pos 21, 30 (Strong conservation)
F1204	moderate_Phe-Ile hyd core, dom pos 21, 30 (Strong conservation)
I1212	moderate_Phe-Ile hyd core, dom pos 21, 30 (Strong conservation)
F1242	moderate_Phe-Ile hyd core, dom pos 21, 30 (Strong conservation)
I1250	moderate_Phe-Ile hyd core, dom pos 21, 30 (Strong conservation)
F1281	moderate_Phe-Ile hyd core, dom pos 21, 30 (Strong conservation)
L1290	moderate_Phe-Ile hyd core, dom pos 21, 30 (Strong conservation)
F1330	moderate_Phe-Ile hyd core, dom pos 21, 30 (Strong conservation)
I1338	moderate_Phe-Ile hyd core, dom pos 21, 30 (Strong conservation)
F1374	moderate_Phe-Ile hyd core, dom pos 21, 30 (Strong conservation)
I1382	moderate_Phe-Ile hyd core, dom pos 21, 30 (Strong conservation)
Y1424	moderate_Phe-Ile hyd core, dom pos 21, 30 (Strong conservation)
V1432	moderate_Phe-Ile hyd core, dom pos 21, 30 (Strong conservation)
F1476	moderate_Phe-Ile hyd core, dom pos 21, 30 (Strong conservation)
I1485	moderate_Phe-Ile hyd core, dom pos 21, 30 (Strong conservation)
F1519	moderate_Phe-Ile hyd core, dom pos 21, 30 (Strong conservation)
I1528	moderate_Phe-Ile hyd core, dom pos 21, 30 (Strong conservation)
G1088	moderate_Partly conserved glycines (Partial conservation)
G1129	moderate_Partly conserved glycines (Partial conservation)
G1168	moderate_Partly conserved glycines (Partial conservation)
G1179	moderate_Partly conserved glycines (Partial conservation)
G1209	moderate_Partly conserved glycines (Partial conservation)
G1220	moderate_Partly conserved glycines (Partial conservation)
G1247	moderate_Partly conserved glycines (Partial conservation)
G1258	moderate_Partly conserved glycines (Partial conservation)
G1298	moderate_Partly conserved glycines (Partial conservation)
G1335	moderate_Partly conserved glycines (Partial conservation)
G1346	moderate_Partly conserved glycines (Partial conservation)
G1379	moderate_Partly conserved glycines (Partial conservation)
G1429	moderate_Partly conserved glycines (Partial conservation)
G1440	moderate_Partly conserved glycines (Partial conservation)
G1493	moderate_Partly conserved glycines (Partial conservation)
G1536	moderate_Partly conserved glycines (Partial conservation)
L1561	moderate_Hydrophobic, dom pos 11, 13
W1563	moderate_Hydrophobic, dom pos 11, 13
L1659	moderate_Hydrophobic, dom pos 11, 13
L1661	moderate_Hydrophobic, dom pos 11, 13
I1753	moderate_Hydrophobic, dom pos 11, 13
I1755	moderate_Hydrophobic, dom pos 11, 13
L1848	moderate_Hydrophobic, dom pos 11, 13
A1850	moderate_Hydrophobic, dom pos 11, 13
L1938	moderate_Hydrophobic, dom pos 11, 13
V1940	moderate_Hydrophobic, dom pos 11, 13
L2030	moderate_Hydrophobic, dom pos 11, 13
I2032	moderate_Hydrophobic, dom pos 11, 13
V1571	moderate_Hydrophobics in B-strand, dom pos 21, 23
L1573	moderate_Hydrophobics in B-strand, dom pos 21, 23
I1669	moderate_Hydrophobics in B-strand, dom pos 21, 23
L1763	moderate_Hydrophobics in B-strand, dom pos 21, 23
F1765	moderate_Hydrophobics in B-strand, dom pos 21, 23
V1858	moderate_Hydrophobics in B-strand, dom pos 21, 23
C1860	moderate_Hydrophobics in B-strand, dom pos 21, 23
V1948	moderate_Hydrophobics in B-strand, dom pos 21, 23
I1950	moderate_Hydrophobics in B-strand, dom pos 21, 23
V2039	moderate_Hydrophobics in B-strand, dom pos 21, 23
L2041	moderate_Hydrophobics in B-strand, dom pos 21, 23
V1590	moderate_Hydrophobics in C-strand, dom pos 43, 45
Y1592	moderate_Hydrophobics in C-strand, dom pos 43, 45
V1688	moderate_Hydrophobics in C-strand, dom pos 43, 45
Y1690	moderate_Hydrophobics in C-strand, dom pos 43, 45
V1780	moderate_Hydrophobics in C-strand, dom pos 43, 45
L1782	moderate_Hydrophobics in C-strand, dom pos 43, 45
I1872	moderate_Hydrophobics in C-strand, dom pos 43, 45
Y1874	moderate_Hydrophobics in C-strand, dom pos 43, 45
V1967	moderate_Hydrophobics in C-strand, dom pos 43, 45
V1969	moderate_Hydrophobics in C-strand, dom pos 43, 45
I2061	moderate_Hydrophobics in C-strand, dom pos 43, 45
M2063	moderate_Hydrophobics in C-strand, dom pos 43, 45
G1730	moderate_Partly conserved glycines, dom pos 94
G1827	moderate_Partly conserved glycines, dom pos 94, Only when G is lost
G2104	moderate_Partly conserved glycines, dom pos 94, Only when G is lost
V1625	moderate_Hydrophobics in F-strand, dom pos 85, 87, 89
V1627	moderate_Hydrophobics in F-strand, dom pos 85, 87, 89
V1629	moderate_Hydrophobics in F-strand, dom pos 85, 87, 89
V1721	moderate_Hydrophobics in F-strand, dom pos 85, 87, 89
V1723	moderate_Hydrophobics in F-strand, dom pos 85, 87, 89
A1725	moderate_Hydrophobics in F-strand, dom pos 85, 87, 89
I1818	moderate_Hydrophobics in F-strand, dom pos 85, 87, 89
A1820	moderate_Hydrophobics in F-strand, dom pos 85, 87, 89
A1822	moderate_Hydrophobics in F-strand, dom pos 85, 87, 89
F1907	moderate_Hydrophobics in F-strand, dom pos 85, 87, 89
V1909	moderate_Hydrophobics in F-strand, dom pos 85, 87, 89
V1911	moderate_Hydrophobics in F-strand, dom pos 85, 87, 89
I2004	moderate_Hydrophobics in F-strand, dom pos 85, 87, 89
V2006	moderate_Hydrophobics in F-strand, dom pos 85, 87, 89
L2008	moderate_Hydrophobics in F-strand, dom pos 85, 87, 89
F2095	moderate_Hydrophobics in F-strand, dom pos 85, 87, 89
V2097	moderate_Hydrophobics in F-strand, dom pos 85, 87, 89
A2099	moderate_Hydrophobics in F-strand, dom pos 85, 87, 89
L1614	moderate_Hydrophobics in E-strand, dom pos 72, 74
I1710	moderate_Hydrophobics in E-strand, dom pos 72, 74
V1807	moderate_Hydrophobics in E-strand, dom pos 72, 74
V1897	moderate_Hydrophobics in E-strand, dom pos 72, 74
V1899	moderate_Hydrophobics in E-strand, dom pos 72, 74
Y1991	moderate_Hydrophobics in E-strand, dom pos 72, 74
L1993	moderate_Hydrophobics in E-strand, dom pos 72, 74
F2082	moderate_Hydrophobics in E-strand, dom pos 72, 74
I2084	moderate_Hydrophobics in E-strand, dom pos 72, 74
R1593	moderate_Trp-ladders
W1600	moderate_Trp-ladders
K1626	moderate_Trp-ladders
H1636	moderate_Trp-ladders
E1690	moderate_Trp-ladders
W1698	moderate_Trp-ladders
R1722	moderate_Trp-ladders
W1734	moderate_Trp-ladders
F2172	moderate_FANSHY
A2173	moderate_FANSHY
N2174	moderate_FANSHY
S2175	moderate_FANSHY
H2176	moderate_FANSHY
Y2177	moderate_FANSHY
D2190	moderate_acidic
D2191	moderate_acidic
L2192	moderate_acidic
G2193	moderate_acidic
E2194	moderate_acidic
D2195	moderate_acidic
D2196	moderate_acidic
E2197	moderate_acidic
D2198	moderate_acidic
D2207	moderate_GGA-Binding
D2208	moderate_GGA-Binding
V2209	moderate_GGA-Binding
P2210	moderate_GGA-Binding
M2211	moderate_GGA-Binding
V2212	moderate_GGA-Binding
I2213	moderate_GGA-Binding
A2214	moderate_GGA-Binding
F2172	moderate_FANSHY
A2173	moderate_FANSHY
N2174	moderate_FANSHY
S2175	moderate_FANSHY
H2176	moderate_FANSHY
Y2177	moderate_FANSHY
